# Polymethylation Scores for Prenatal Maternal Smoke Exposure Persist Until Age 15 and Are Detected in Saliva in the Fragile Families and Child Wellbeing Cohort

**DOI:** 10.1101/2021.11.30.21267020

**Authors:** Freida A. Blostein, Jonah Fisher, John Dou, Lisa Schneper, Erin B. Ware, Daniel A. Notterman, Colter Mitchell, Kelly M. Bakulski

## Abstract

Prenatal maternal smoking is associated with low birthweight, neurological disorders, and asthma in exposed children. DNA methylation signatures can function as biomarkers of prenatal smoke exposure. However, the robustness of these DNA methylation signatures across child ages, genetic ancestry groups, or tissues is not clear. Using coefficients from a meta-analysis of prenatal maternal smoke exposure and DNA methylation in newborn cord blood, we created polymethylation scores of saliva DNA methylation from children at ages 9 and 15 in the Fragile Families and Child Wellbeing study. In the full sample at age 9 (n=753), prenatal maternal smoke exposure was associated with a 0.51 (95%CI: 0.35, 0.66) standard deviation higher polymethylation score. The direction and magnitude of the association was consistent in European and African genetic ancestry samples. In the full sample at age 15 (n=747), prenatal maternal smoke exposure was associated with a 0.48 (95%CI: 0.32, 0.63) standard deviation higher polymethylation score, and the association was attenuated among the European and Admixed - Latin genetic ancestry samples. The polymethylation score classified prenatal maternal smoke exposure accurately (AUC age 9=0.77, age 15=0.76). Including the polymethylation score increased the AUC of base model covariates by 5 (95% CI: (2.1, 7.2)) percentage points, while including a single candidate site in the *AHRR* gene did not (*P*-value=0.19). Polymethylation scores for prenatal maternal smoking were portable across genetic ancestries and more accurate than an individual DNA methylation site. DNA polymethylation scores from saliva samples could serve as robust and practical clinical biomarkers of prenatal maternal smoke exposure.

## Supplemental Table 1 for "Polymethylation Scores for Prenatal Maternal Smoke Exposure Persist Until Age 15 and Are Detected in Saliva in the Fragile Families and Child Wellbeing Cohort"

### Sheet: Joubert6073
CpG	Coef
cg05575921	-0.066
cg12803068	0.07
cg04180046	0.05
cg25949550	-0.013
cg09935388	-0.102
cg14179389	-0.07
cg22132788	0.023
cg12876356	-0.096
cg18146737	-0.094
cg19089201	0.018
cg09662411	-0.055
cg18316974	-0.052
cg22549041	0.066
cg22937882	0.013
cg23067299	0.03
cg21161138	-0.021
cg18092474	0.051
cg12101586	0.046
cg05549655	0.019
cg08606254	0.024
cg06338710	-0.037
cg07339236	-0.013
cg11924019	0.025
cg11902777	-0.006
cg13570656	0.047
cg11813497	0.027
cg26516004	0.013
cg00253658	0.039
cg10399789	-0.027
cg25464840	0.021
cg11429111	0.03
cg15507334	0.02
cg25189904	-0.024
cg18703066	-0.008
cg26681628	0.02
cg03991871	-0.015
cg01952185	0.03
cg20344448	0.017
cg13834112	0.021
cg26889659	-0.043
cg26764244	-0.017
cg04598670	-0.024
cg01359532	0.015
cg18096987	-0.016
cg17924476	0.019
cg00213123	0.012
cg15578140	0.016
cg04358214	0.03
cg10312186	-0.016
cg08097581	-0.01
cg23335299	0.024
cg12806681	-0.01
cg01970407	0.014
cg18493761	0.023
cg26652413	0.006
cg05928290	0.025
cg03144619	-0.028
cg20806180	0.009
cg05923197	0.03
cg18132363	-0.022
cg13547053	0.012
cg21611682	-0.014
cg10520740	-0.01
cg10253847	0.011
cg17852385	0.015
cg20244340	-0.012
cg11207515	-0.024
cg26703534	-0.01
cg09367901	0.019
cg22510139	-0.011
cg14736365	0.021
cg07738730	-0.02
cg11625488	-0.016
cg05593775	0.017
cg24591105	-0.019
cg18675097	0.024
cg11641006	0.017
cg05697274	-0.015
cg24250902	-0.026
cg15325070	0.013
cg13784312	-0.014
cg14251267	-0.023
cg25325512	-0.021
cg23849826	0.009
cg19727396	-0.02
cg18694169	0.016
cg18473733	-0.007
cg02583484	-0.006
cg16254309	-0.003
cg15963463	-0.009
cg27520536	0.009
cg08698721	0.012
cg10078511	0.013
cg22171758	0.015
cg14817490	-0.017
cg16449012	0.014
cg17369032	0.014
cg01031101	0.017
cg03796381	0.012
cg15892280	-0.012
cg24019564	-0.008
cg12160087	-0.009
cg04459939	0.024
cg25415695	0.014
cg04291079	0.011
cg01825213	0.019
cg14807565	0.011
cg16517298	-0.022
cg00709966	-0.011
cg21322436	-0.007
cg03687532	0.013
cg23351584	0.008
cg00930606	-0.008
cg12741639	-0.006
cg00589617	-0.014
cg26746573	-0.007
cg27434149	0.024
cg01668281	-0.01
cg23414595	-0.013
cg22877366	-0.014
cg22057874	0.011
cg02227813	0.017
cg07996594	-0.007
cg03453449	0.015
cg05755354	0.006
cg10187927	0.014
cg15014975	-0.012
cg21253335	0.015
cg13951797	-0.01
cg21498471	-0.01
cg18625289	-0.011
cg04208124	0.008
cg12054698	0.025
cg07104557	-0.013
cg00306311	0.009
cg23928512	-0.01
cg22308949	-0.015
cg12436196	-0.02
cg27207079	0.009
cg17401179	-0.021
cg09726279	-0.006
cg27248887	-0.011
cg00624799	-0.008
cg09368188	0.018
cg13876650	-0.007
cg05697249	0.011
cg18183624	-0.02
cg27063372	-0.011
cg12073319	-0.008
cg09989681	-0.007
cg02892925	0.015
cg05034603	-0.005
cg27133224	-0.004
cg17798563	0.008
cg14563637	0.014
cg24552015	-0.007
cg13810723	-0.012
cg14183922	-0.007
cg26827653	0.01
cg18621256	-0.01
cg12478185	-0.013
cg05634495	0.015
cg15735240	-0.007
cg00794911	-0.009
cg21488617	0.007
cg09614479	0.015
cg07313882	-0.007
cg24513387	-0.007
cg10980495	-0.016
cg22151881	-0.01
cg05779272	-0.005
cg19572487	-0.011
cg12883279	0.02
cg20426710	-0.009
cg17361896	-0.012
cg08327367	0.011
cg00176638	0.018
cg21171625	0.007
cg06501366	0.019
cg05348875	-0.026
cg06230839	0.014
cg10788371	-0.007
cg22902505	-0.026
cg27583010	-0.007
cg10136560	0.016
cg26038465	0.014
cg03474926	-0.005
cg14157435	-0.027
cg27211576	-0.01
cg19107504	0.01
cg21962791	0.011
cg02019125	0.009
cg16547579	-0.011
cg01741041	-0.005
cg16611234	-0.008
cg19243826	0.007
cg02973307	-0.015
cg13064789	0.01
cg11201532	-0.002
cg17384889	0.009
cg23266546	0.009
cg07565956	-0.006
cg23664708	-0.01
cg01856384	0.019
cg27191921	-0.009
cg11845417	0.008
cg03400060	0.012
cg07954706	-0.007
cg25235958	0.008
cg21649604	-0.006
cg25863735	0.008
cg16436711	0.012
cg17580614	0.009
cg14540913	0.011
cg09578155	-0.008
cg10672681	0.017
cg13370427	-0.008
cg11210343	-0.014
cg14565151	0.015
cg14712058	-0.006
cg00190355	0.018
cg06070002	0.006
cg03278643	0.01
cg02264407	-0.011
cg09490007	0.006
cg14154859	-0.011
cg06749872	-0.006
cg13496492	0.006
cg26954197	0.006
cg16565409	-0.015
cg23458168	0.015
cg08644678	0.007
cg26640901	-0.006
cg20244273	-0.008
cg15522425	0.01
cg07827420	-0.006
cg06813382	0.014
cg00169122	0.007
cg08262220	-0.018
cg00376553	-0.01
cg13969674	0.008
cg21789008	-0.01
cg25311470	-0.009
cg19631472	-0.009
cg12779520	-0.005
cg08026735	0.008
cg27446137	0.017
cg09718037	0.009
cg17298279	-0.005
cg21251018	0.016
cg04640109	0.007
cg10673740	0.009
cg03773820	-0.009
cg22879583	-0.009
cg18739367	0.006
cg12723011	-0.003
cg16255816	-0.005
cg03127898	0.008
cg04660191	0.004
cg08293324	0.009
cg18722086	0.004
cg04235768	-0.013
cg25943096	0.012
cg07069636	-0.007
cg07448928	0.007
cg01902605	0.013
cg11097968	0.009
cg14585415	0.008
cg14086013	0.01
cg11864574	-0.013
cg10002066	-0.005
cg13184736	-0.011
cg22618924	0.004
cg15159987	-0.008
cg15175162	0.014
cg16696476	0.006
cg12374579	-0.008
cg20649298	0.017
cg00496272	-0.004
cg12492906	-0.014
cg26868156	-0.006
cg07638500	-0.01
cg08978665	-0.008
cg18561976	-0.011
cg07340025	0.015
cg01815912	-0.006
cg04359840	-0.013
cg25216300	-0.006
cg04149015	0.013
cg15986668	-0.013
cg00871371	-0.009
cg08046044	0.005
cg13468961	0.01
cg06255037	0.008
cg27242132	-0.021
cg00320288	0.003
cg16235197	-0.011
cg21370924	0.012
cg20066188	-0.007
cg16348385	-0.004
cg07815521	-0.01
cg04145264	-0.009
cg18444875	0.014
cg06307913	-0.018
cg16459265	-0.009
cg13411554	0.011
cg08328513	0.018
cg08699196	0.006
cg24693803	-0.009
cg14882481	0.005
cg27106909	-0.005
cg11731671	-0.02
cg05757757	0.012
cg01083131	-0.007
cg13594903	-0.004
cg09882118	-0.004
cg00508575	0.008
cg02380135	-0.013
cg20494635	-0.007
cg01418153	-0.01
cg08383929	0.015
cg08142858	0.007
cg27068095	0.006
cg24999973	-0.013
cg03373393	-0.003
cg06753281	-0.007
cg15920975	-0.01
cg01899089	-0.009
cg24230340	-0.009
cg17353412	-0.007
cg21006256	-0.006
cg15880704	-0.005
cg07742396	-0.007
cg09293391	0.009
cg14508777	0.009
cg14816825	0.009
cg08350047	0.009
cg22122862	-0.007
cg27268279	0.009
cg00433296	0.011
cg02849309	0.008
cg22481770	0.009
cg27619353	0.007
cg11527913	-0.021
cg25879142	0.014
cg03142697	0.007
cg04872675	-0.009
cg03814093	-0.009
cg06415891	0.016
cg10841124	0.005
cg22698028	-0.011
cg07506749	0.009
cg16875057	0.007
cg07211044	0.017
cg17242664	0.009
cg08979515	0.019
cg26811385	0.009
cg27597505	0.017
cg12795893	-0.007
cg01878708	0.014
cg05452645	-0.021
cg17199018	-0.011
cg24373187	-0.006
cg04478905	-0.008
cg07241660	0.012
cg03450842	-0.007
cg05886321	-0.005
cg27100916	0.016
cg11388320	-0.021
cg09523275	0.009
cg12065616	0.01
cg18073471	-0.016
cg06373870	-0.016
cg26608174	0.007
cg07167185	-0.004
cg12608507	-0.01
cg22572362	-0.013
cg02215171	0.007
cg06635952	0.011
cg17892069	-0.007
cg08327744	-0.008
cg14830003	0.006
cg11138362	-0.01
cg23727072	0.006
cg05208178	-0.003
cg22441770	-0.008
cg00526336	-0.007
cg18178840	0.01
cg01055594	0.009
cg19835136	0.006
cg02283735	0.013
cg18040788	-0.01
cg24657523	0.009
cg00174179	-0.006
cg15893360	-0.009
cg07466788	-0.005
cg13928411	0.007
cg18780100	0.008
cg19791262	0.005
cg14703002	0.006
cg01595870	0.009
cg19648306	0.01
cg00418163	-0.011
cg01081584	0.011
cg25426302	0.02
cg04645050	0.017
cg12444861	0.007
cg14145074	-0.005
cg16172278	0.003
cg11064524	-0.01
cg20457732	0.022
cg21841620	-0.008
cg25122233	0.014
cg14316231	-0.012
cg06012804	-0.01
cg20642413	-0.005
cg04232972	-0.007
cg09677268	0.013
cg09367467	-0.004
cg00091064	0.016
cg02303258	0.008
cg00029284	-0.007
cg26675395	0.013
cg27383418	0.007
cg22500876	0.011
cg02063817	-0.014
cg05460226	-0.008
cg00851377	0.014
cg12443001	0.007
cg13493048	-0.01
cg01272202	-0.006
cg19291696	0.005
cg10704395	-0.007
cg27295595	0.009
cg20331155	-0.007
cg23058037	0.013
cg01416295	-0.008
cg24533564	-0.005
cg16171534	0.006
cg09743950	-0.011
cg20643029	-0.006
cg06934523	-0.005
cg12626589	0.014
cg24910943	-0.003
cg00937681	0.012
cg04638150	0.014
cg23553912	0.017
cg24688690	-0.006
cg17160439	0.007
cg21378403	0.009
cg13810727	-0.006
cg06814287	0.012
cg12756718	-0.004
cg13891539	0.012
cg22851561	-0.011
cg12322672	0.008
cg07810039	0.011
cg22670033	0.015
cg09321403	0.005
cg02256631	-0.006
cg10145533	0.02
cg17656608	0.006
cg17074704	-0.005
cg10993442	-0.006
cg06685437	-0.006
cg13989528	-0.003
cg16793370	0.009
cg15261712	0.007
cg26146569	-0.007
cg06896207	-0.006
cg23471393	0.007
cg09370806	-0.01
cg23982212	-0.005
cg05598919	0.006
cg22043296	-0.006
cg15562346	-0.006
cg14700531	0.01
cg18182566	-0.007
cg14706297	0.015
cg15836046	0.005
cg04749507	0.009
cg11700584	-0.007
cg05273302	-0.008
cg16894855	-0.011
cg07413467	0.006
cg15233611	-0.005
cg07946633	-0.006
cg16604086	-0.005
cg16490823	-0.004
cg16641055	-0.008
cg20217702	-0.008
cg07831277	0.007
cg08849628	0.015
cg13123009	-0.004
cg05625471	-0.005
cg12550731	0.008
cg14001239	-0.012
cg20418529	-0.005
cg11043990	0.004
cg12350863	0.008
cg18331412	0.011
cg10974463	0.008
cg06055763	0.009
cg03278488	-0.002
cg00592643	0.01
cg01738638	0.005
cg11554391	-0.005
cg25433552	0.009
cg06369322	-0.006
cg23034373	-0.01
cg05174975	-0.009
cg13459104	0.003
cg18299068	-0.008
cg11679268	0.007
cg20816361	0.013
cg18649503	0.011
cg18454045	0.008
cg12036877	-0.012
cg17836177	-0.005
cg10775231	0.004
cg24116965	0.009
cg05648472	-0.007
cg24239148	0.005
cg07013258	0.006
cg13822849	0.005
cg03340878	-0.012
cg05656688	-0.006
cg10814005	-0.004
cg15073784	0.007
cg23680900	0.003
cg21524538	-0.007
cg03254465	-0.013
cg26208507	0.01
cg05621259	0.006
cg20663495	-0.005
cg11647108	0.006
cg01924435	0.009
cg03293507	0.009
cg20255370	0.016
cg25537245	-0.004
cg26283141	-0.009
cg04488758	0.012
cg07465627	-0.009
cg00868766	0.013
cg00785980	0.006
cg03220447	-0.003
cg20131968	-0.008
cg18303477	0.008
cg22237670	0.008
cg06235438	-0.004
cg11904266	0.007
cg25820062	-0.006
cg26133399	0.011
cg17987384	0.01
cg15946312	0.013
cg02356435	0.01
cg22292753	-0.005
cg20592017	0.019
cg00692780	0.014
cg22079008	-0.002
cg02630888	0.004
cg26441486	-0.012
cg05129081	0.011
cg05254747	0.01
cg06696815	-0.004
cg19474546	0.013
cg21946195	-0.008
cg04756296	0.004
cg15892650	-0.005
cg01264106	0.007
cg21951648	0.006
cg03359095	0.015
cg04664126	0.006
cg19426731	-0.005
cg13937905	-0.005
cg24987590	0.004
cg12398314	0.01
cg07506795	0.009
cg10465839	-0.011
cg24173182	0.013
cg14485097	0.01
cg16052901	-0.011
cg19675142	0.01
cg02010763	0.01
cg07617283	0.009
cg08360599	0.009
cg09560979	-0.005
cg01881870	-0.003
cg14429919	0.012
cg21036162	0.006
cg14133557	-0.011
cg24516362	0.005
cg26460530	-0.006
cg04388657	-0.01
cg25842356	0.007
cg26405475	0.008
cg17445936	-0.007
cg20117519	0.016
cg01217984	-0.007
cg06016427	-0.007
cg21401642	0.01
cg08950537	0.014
cg27624319	0.007
cg10309769	0.008
cg16127683	0.014
cg09006487	-0.009
cg15283950	-0.007
cg05138681	0.005
cg12103951	0.009
cg08951051	0.016
cg26053066	-0.006
cg23408104	-0.007
cg07236781	-0.004
cg07969918	-0.006
cg12186702	0.005
cg19521279	-0.01
cg03593471	0.015
cg07815836	0.008
cg12206103	0.006
cg13649253	0.009
cg18033628	-0.003
cg26144594	0.005
cg04907595	0.007
cg25063707	0.01
cg22715761	0.014
cg03627290	-0.003
cg00769810	0.006
cg17848515	-0.007
cg16166968	0.01
cg25078026	0.006
cg12616487	-0.005
cg17783244	-0.009
cg06105699	-0.008
cg03125400	0.011
cg26737640	-0.005
cg18165186	0.007
cg18057513	0.007
cg26840970	0.008
cg13851767	0.007
cg17364949	-0.006
cg23690166	0.012
cg11217193	-0.009
cg06850687	0.005
cg19286437	0.012
cg20359445	-0.005
cg03384915	-0.007
cg20595752	0.013
cg05324273	0.005
cg14016344	0.011
cg13038618	-0.009
cg00267839	-0.007
cg21436544	-0.006
cg11868728	0.007
cg05390307	0.007
cg18716679	0.008
cg26804595	-0.005
cg09935994	0.006
cg09747445	-0.007
cg07384589	-0.005
cg01052200	0.006
cg26897904	-0.005
cg00982521	0.02
cg06239726	-0.005
cg21587372	-0.011
cg01887374	0.012
cg21736411	-0.006
cg15616915	-0.007
cg03033176	-0.003
cg26876647	0.006
cg25212131	0.011
cg10828401	-0.004
cg26346621	0.007
cg01268763	-0.008
cg03048432	0.01
cg26191447	0.009
cg05568941	0.01
cg14541011	-0.006
cg04858586	0.006
cg17617387	-0.004
cg19066391	0.006
cg22964469	-0.004
cg25674613	-0.011
cg17261125	0.008
cg00988037	-0.005
cg17501982	-0.005
cg01360627	-0.006
cg06884254	0.005
cg17290213	-0.005
cg06137072	0.008
cg03354508	0.009
cg14381677	0.011
cg26122451	0.009
cg27262054	-0.008
cg01943221	-0.004
cg20460488	0.007
cg14906690	0.011
cg04662609	0.009
cg06005688	0.008
cg02404974	0.012
cg15866367	0.005
cg17333886	-0.011
cg21801165	0.013
cg09795979	0.007
cg15712177	0.007
cg25607876	0.008
cg09238801	-0.008
cg23556923	-0.006
cg01349903	-0.008
cg04495354	0.01
cg17736772	0.005
cg19484305	0.011
cg00653615	-0.005
cg14260083	-0.009
cg22192489	-0.007
cg11672277	0.011
cg27152312	0.017
cg22995106	-0.003
cg00923744	-0.006
cg20959174	-0.002
cg11284582	-0.005
cg19320261	-0.005
cg16079645	-0.005
cg24146125	-0.006
cg16165575	0.012
cg14846442	0.006
cg25291978	0.003
cg05106502	-0.006
cg04284164	0.008
cg00582562	0.012
cg05332854	0.01
cg09671837	0.008
cg12097989	-0.009
cg18121224	0.014
cg10583997	-0.009
cg07039560	0.013
cg06949812	0.008
cg18608055	-0.009
cg11701312	-0.006
cg00827210	-0.007
cg24559796	0.006
cg12729894	-0.006
cg18146074	0.007
cg17755386	-0.004
cg17165695	0.005
cg04132000	0.005
cg23839159	-0.008
cg12150256	0.008
cg00522048	-0.009
cg19337854	-0.005
cg07422940	0.006
cg00647658	0.012
cg09037712	0.007
cg23366166	0.008
cg07987148	0.007
cg04821520	0.013
cg03185622	-0.005
cg19228034	0.009
cg01792666	-0.003
cg15182635	-0.002
cg10241809	-0.005
cg17211562	0.006
cg14207833	-0.009
cg01022670	0.007
cg02193283	-0.005
cg12170787	-0.006
cg03268942	0.008
cg04284140	0.01
cg16231923	0.012
cg06154311	0.018
cg22763586	-0.013
cg07005506	-0.007
cg23146472	0.008
cg15302032	0.015
cg23029655	0.005
cg00079023	0.005
cg01020413	0.007
cg07972954	-0.004
cg24020157	0.009
cg16704246	-0.006
cg07985890	-0.022
cg12207033	0.003
cg13985198	-0.003
cg19770944	-0.003
cg15146125	-0.003
cg05120113	0.007
cg23960707	-0.006
cg20017995	-0.007
cg22775789	0.006
cg19203115	0.007
cg13828047	-0.007
cg22628926	-0.005
cg00342358	-0.008
cg01119831	-0.007
cg00936309	-0.008
cg05335030	-0.002
cg00091633	0.007
cg12155547	-0.008
cg17128799	0.007
cg12187687	-0.013
cg17159550	-0.003
cg11562153	-0.008
cg01017464	-0.004
cg01731783	-0.006
cg19563365	0.005
cg07397493	-0.008
cg11947782	-0.005
cg04359418	0.011
cg04859117	-0.005
cg13399816	-0.006
cg00259472	0.006
cg09908750	-0.006
cg02843201	0.006
cg14137381	-0.02
cg00815325	-0.005
cg03008339	-0.003
cg18324432	0.005
cg10576725	0.007
cg13029400	0.01
cg02905426	0.005
cg21024112	0.009
cg14788046	0.006
cg18332754	-0.002
cg04039799	-0.008
cg00567854	-0.004
cg13985132	0.012
cg24718827	0.004
cg27537125	-0.002
cg25705519	0.012
cg17586885	-0.009
cg19118519	0.008
cg15016771	0.016
cg22202929	0.009
cg15648345	0.009
cg04499015	-0.006
cg20307074	-0.006
cg04055490	-0.005
cg22169053	0.005
cg04865726	0.013
cg19694465	0.011
cg07814318	-0.008
cg12561474	0.005
cg26963277	-0.004
cg25257677	0.01
cg26179134	0.009
cg02354563	0.013
cg25939371	0.006
cg13922488	-0.005
cg14629055	0.006
cg06457408	-0.005
cg01079738	0.011
cg16736679	-0.008
cg01833923	-0.004
cg01520956	0.011
cg01745789	0.012
cg07478773	-0.003
cg10523370	0.007
cg24226219	-0.004
cg18158419	-0.007
cg20796999	-0.004
cg15238694	-0.011
cg13720395	-0.009
cg24467290	0.005
cg14552982	0.015
cg27589814	-0.005
cg12828729	0.005
cg22879098	-0.018
cg11104712	-0.005
cg17442776	0.007
cg17756483	0.008
cg23372544	0.006
cg10989214	0.024
cg07796597	-0.009
cg05702218	0.011
cg00530414	-0.008
cg09121543	-0.006
cg01215339	-0.003
cg09037894	0.012
cg07563400	0.006
cg11621113	-0.006
cg13106389	-0.005
cg03102841	0.007
cg05243389	0.008
cg06991974	-0.004
cg10281889	-0.005
cg18286285	0.009
cg06622199	-0.005
cg16616467	0.014
cg00567703	0.013
cg07065756	-0.007
cg14078579	-0.009
cg16728651	-0.01
cg00835825	0.003
cg03552937	-0.005
cg06943627	0.007
cg06271128	-0.005
cg04404543	-0.007
cg07249149	-0.01
cg14074174	-0.006
cg03463411	-0.013
cg06374748	0.008
cg11646762	-0.007
cg13839439	0.009
cg14351425	0.008
cg10665891	0.012
cg05352688	0.004
cg24166100	-0.006
cg23523668	-0.008
cg17951878	0.007
cg17401780	0.005
cg01687864	-0.002
cg20879770	0.006
cg01515508	-0.007
cg16451324	-0.011
cg20249839	0.005
cg00601836	-0.012
cg16244690	0.005
cg04641860	-0.007
cg14301190	0.011
cg16040614	0.007
cg18684142	0.022
cg01258050	-0.008
cg10857774	-0.01
cg03040622	-0.007
cg05308504	0.01
cg19730268	0.008
cg06005318	-0.004
cg17264271	-0.008
cg22224628	-0.005
cg23678254	0.011
cg21721340	-0.01
cg23220823	-0.01
cg00188627	0.012
cg16884222	-0.009
cg17365525	0.008
cg22488352	0.01
cg05499367	0.008
cg01928418	-0.003
cg08626436	0.018
cg19443920	0.005
cg12765382	-0.004
cg13707943	-0.005
cg03654166	0.006
cg04078896	-0.003
cg06686709	0.008
cg24495681	0.003
cg07140497	0.01
cg10254692	0.007
cg00138041	-0.021
cg00298065	0.006
cg25311764	0.007
cg25560443	-0.009
cg26183021	0.006
cg01705036	-0.006
cg25162533	-0.009
cg24766327	0.004
cg25383593	0.006
cg26709300	-0.006
cg15626350	-0.018
cg01850135	-0.005
cg15548613	0.004
cg19712821	-0.002
cg24035898	0.008
cg13541527	-0.011
cg19724470	0.008
cg05802386	-0.006
cg08032971	0.007
cg22885014	0.006
cg26576890	0.01
cg24220178	-0.011
cg17113856	0.013
cg19133933	0.004
cg00853853	0.005
cg10296973	0.01
cg13852084	-0.005
cg19433435	0.009
cg22952142	0.012
cg19713851	0.012
cg02486145	0.012
cg09481866	-0.003
cg14330585	0.009
cg13121938	-0.005
cg26785800	0.006
cg00121876	-0.018
cg10064922	0.006
cg17546623	0.007
cg01970040	0.012
cg00888479	-0.003
cg14397120	-0.006
cg21187770	0.006
cg02668773	0.003
cg11122009	-0.01
cg13584095	0.005
cg03450635	-0.007
cg05849772	-0.008
cg09221960	0.006
cg00471190	-0.005
cg12921275	-0.003
cg15557459	-0.004
cg00049595	0.011
cg05373875	0.007
cg05453820	0.006
cg09826188	0.003
cg15692360	0.008
cg22257374	-0.003
cg26073542	0.004
cg09595050	-0.017
cg06688916	0.004
cg08511651	0.009
cg11390978	-0.005
cg07043305	0.01
cg18468796	-0.006
cg20954893	-0.008
cg13131501	-0.005
cg26003909	0.01
cg07085632	0.01
cg20099806	-0.01
cg10855531	-0.008
cg12147622	-0.009
cg00101715	0.002
cg17749710	-0.003
cg19332572	0.009
cg14071925	0.005
cg03102442	-0.004
cg03133378	0.012
cg07476327	-0.002
cg15299997	0.006
cg05445008	0.003
cg26957187	0.012
cg00501919	-0.005
cg09352789	-0.003
cg21854617	0.007
cg19693031	-0.006
cg25065097	0.007
cg18716210	-0.007
cg23238119	0.011
cg04221877	-0.004
cg11613450	0.009
cg26529655	-0.004
cg01803461	0.007
cg03431524	-0.005
cg06097557	0.005
cg12109823	0.012
cg00219626	-0.014
cg11489251	-0.007
cg13382100	-0.002
cg23206851	-0.004
cg26897297	0.008
cg12043145	0.008
cg15618978	0.004
cg26947721	-0.004
cg00911794	0.003
cg01453052	-0.007
cg24019851	0.006
cg26299084	-0.011
cg26468891	-0.006
cg26357744	-0.002
cg02879960	-0.006
cg21400896	-0.004
cg07725527	0.008
cg24933758	0.006
cg01498832	0.006
cg23894948	0.006
cg24162603	0.004
cg00063111	-0.008
cg01833485	-0.01
cg19808047	-0.006
cg03486379	0.006
cg10467098	-0.005
cg06141004	0.008
cg07104417	0.008
cg27424326	0.005
cg16472904	-0.006
cg00971695	0.007
cg12984635	0.007
cg21393124	-0.006
cg03239580	-0.006
cg21171704	-0.006
cg00672332	0.003
cg07428004	0.014
cg16000989	0.009
cg15289427	-0.005
cg19242268	-0.006
cg00505318	-0.005
cg12113819	0.005
cg05081614	-0.008
cg05017829	-0.005
cg09469667	0.007
cg17893108	-0.005
cg27316939	-0.006
cg03036210	-0.006
cg08300860	0.004
cg09937849	0.006
cg00637988	0.004
cg08531140	0.009
cg17142950	0.007
cg15777261	-0.007
cg15862165	0.005
cg21201657	-0.005
cg23160522	0.005
cg14338779	-0.007
cg08391745	0.005
cg21636683	0.01
cg03408904	0.006
cg03999941	-0.005
cg04094751	-0.005
cg22721579	-0.013
cg07902156	-0.008
cg25974617	0.006
cg26114570	0.006
cg04250930	-0.005
cg07899551	-0.004
cg12403132	-0.01
cg09706586	-0.004
cg12800803	-0.004
cg23560388	0.004
cg01520588	0.007
cg21348975	0.003
cg06040034	-0.01
cg14906103	0.007
cg21649580	-0.004
cg27488503	-0.003
cg01869955	-0.007
cg03177666	0.009
cg13921251	0.007
cg23789054	0.004
cg13660126	-0.006
cg16151538	0.005
cg05282518	0.013
cg03246914	-0.007
cg09649347	-0.006
cg24636368	0.011
cg00061031	-0.007
cg09340403	0.007
cg10429573	0.008
cg24074477	0.006
cg26611328	-0.006
cg05673966	-0.005
cg17074431	0.007
cg12678695	-0.005
cg00303378	0.008
cg24681208	0.005
cg22874652	-0.006
cg20914572	0.004
cg11855117	-0.005
cg00086577	-0.004
cg07080372	-0.004
cg04897644	0.009
cg04951104	-0.004
cg05852177	0.004
cg07496545	0.015
cg12889810	0.007
cg23414580	0.013
cg10803243	-0.007
cg23006204	0.009
cg13290149	0.006
cg07624815	-0.002
cg20124610	-0.008
cg00329411	0.007
cg26676129	-0.008
cg25215890	-0.008
cg27026786	-0.005
cg08418872	-0.005
cg08941639	-0.003
cg23232773	-0.007
cg02611848	0.008
cg04539476	0.005
cg04839131	0.008
cg12578100	0.006
cg11945297	0.008
cg26033710	0.007
cg03333776	0.005
cg10493162	-0.012
cg05051606	0.009
cg03883572	-0.008
cg08404702	-0.011
cg07168930	-0.005
cg01293485	0.007
cg02010738	-0.009
cg02574073	0.02
cg14160968	0.007
cg12055515	-0.011
cg02704502	-0.008
cg01856645	0.008
cg05992368	-0.003
cg18611245	-0.003
cg26374305	0.01
cg13067553	0.013
cg08543952	-0.004
cg09761846	0.005
cg27102629	0.01
cg09840309	-0.001
cg14239592	0.007
cg13689560	-0.009
cg13934406	0.019
cg06108383	0.012
cg06397161	-0.008
cg13083057	-0.006
cg14095959	0.008
cg16373471	-0.003
cg07126783	0.008
cg05981785	-0.005
cg19180602	-0.005
cg21516291	-0.007
cg13543915	-0.004
cg20065768	0.004
cg03954086	0.005
cg06784563	-0.004
cg15823502	0.01
cg25304198	-0.002
cg24319836	-0.006
cg00217795	0.008
cg00293996	-0.007
cg01971407	-0.005
cg11707067	0.004
cg18325841	0.004
cg18809126	-0.004
cg25560398	0.015
cg18080509	0.007
cg11631063	0.009
cg22894329	-0.008
cg03267220	0.004
cg05899103	0.011
cg14944362	-0.007
cg10016364	-0.007
cg12012524	0.007
cg03542778	0.004
cg16356013	0.003
cg02767068	-0.004
cg24513684	-0.003
cg17560073	0.011
cg14474811	0.006
cg01899318	0.005
cg19713429	-0.007
cg27115863	0.005
cg04968127	-0.006
cg04750536	0.006
cg13483727	0.008
cg21722785	0.005
cg05821046	0.01
cg04252928	-0.017
cg02173782	0.005
cg19480385	-0.007
cg22006825	-0.003
cg23292266	0.003
cg03778398	0.008
cg06367459	-0.003
cg16686174	-0.003
cg14645545	0.004
cg00431114	0.005
cg14262740	0.011
cg17745697	0.004
cg03449398	0.004
cg23161492	-0.007
cg21220403	0.007
cg22112435	-0.006
cg18527574	0.013
cg21577836	0.007
cg00378510	-0.013
cg26359488	0.01
cg15117739	0.007
cg25618424	-0.009
cg07938743	-0.002
cg13284470	0.004
cg20019720	0.012
cg09832244	0.006
cg11557553	0.003
cg10906729	0.016
cg06519434	-0.005
cg15672022	-0.008
cg05627733	-0.009
cg07168556	0.012
cg18364858	0.011
cg10592521	-0.009
cg17792616	0.01
cg03222009	0.008
cg15637286	-0.007
cg01297180	-0.008
cg04308687	-0.007
cg26472802	-0.004
cg00205605	-0.005
cg15700009	-0.007
cg12426652	-0.005
cg09146183	0.004
cg02225599	-0.005
cg16914035	-0.006
cg00435752	0.006
cg10244666	0.006
cg23477348	-0.008
cg13318071	0.007
cg16026647	0.007
cg19717773	-0.01
cg07069759	-0.009
cg13026370	0.006
cg18982073	-0.004
cg19381766	0.004
cg25947408	-0.006
cg10981907	0.004
cg02251243	-0.006
cg02699829	-0.007
cg04597545	-0.004
cg06553792	0.005
cg02650512	-0.004
cg04025970	0.012
cg00364956	0.015
cg22211233	-0.002
cg01662455	0.005
cg05804170	-0.003
cg13626863	0.005
cg11416811	0.007
cg13710556	-0.01
cg14599755	-0.004
cg25573368	-0.003
cg07807757	0.005
cg13582775	-0.01
cg16391678	-0.004
cg23271099	0.006
cg08869273	-0.003
cg06988349	0.003
cg17976205	0.011
cg19065106	0.007
cg01972009	-0.003
cg21747070	-0.005
cg21231458	-0.002
cg16680677	0.008
cg06330323	-0.003
cg12155969	0.008
cg12508700	0.007
cg11967480	0.005
cg07197230	0.005
cg25773386	0.004
cg01485797	-0.005
cg12731773	-0.005
cg14197071	-0.02
cg03387585	0.007
cg23153481	-0.004
cg04310331	-0.003
cg10949576	-0.006
cg17986992	0.011
cg23694533	0.01
cg26671988	0.007
cg06972019	-0.004
cg04846451	0.004
cg21579107	-0.011
cg08573315	0.008
cg27513402	0.006
cg03723356	0.004
cg10256708	0.003
cg01468567	-0.005
cg10859192	0.008
cg23911707	0.006
cg07780074	0.005
cg02268510	-0.004
cg19894382	0.004
cg13056510	-0.006
cg19016972	0.003
cg07826172	0.003
cg16711124	0.005
cg02458885	-0.01
cg06321596	-0.012
cg11114275	0.011
cg19800670	0.006
cg22774211	0.006
cg18504190	-0.005
cg07495470	-0.006
cg15130459	-0.009
cg09892273	0.013
cg16638092	0.006
cg20516209	-0.009
cg07106927	-0.006
cg08685733	0.007
cg11823178	0.002
cg04551776	-0.007
cg16425713	-0.003
cg03293732	-0.005
cg25116709	-0.002
cg02218768	-0.002
cg11613164	0.005
cg20309891	-0.005
cg20477259	-0.006
cg23522915	-0.004
cg17331950	0.003
cg24973755	-0.006
cg24601559	0.01
cg11043251	-0.006
cg14150774	0.008
cg14537800	-0.002
cg25799241	-0.009
cg00524967	0.009
cg18478100	0.006
cg17938867	0.004
cg23006227	0.005
cg11872478	0.005
cg06682875	0.014
cg26343510	0.009
cg08708079	0.004
cg17745339	0.005
cg12802570	0.004
cg15833940	-0.012
cg05616472	-0.003
cg00045910	0.014
cg00524708	0.014
cg04981619	0.009
cg15406387	0.007
cg20274009	0.004
cg04797061	0.008
cg08373904	-0.004
cg02872930	-0.013
cg04147593	-0.008
cg13087259	-0.003
cg16430279	-0.005
cg04687241	-0.008
cg07163026	-0.005
cg00630991	0.012
cg08055924	0.003
cg12062133	0.013
cg17276535	-0.008
cg00054774	-0.013
cg03222323	-0.002
cg14652095	0.009
cg01307174	0.008
cg15392111	-0.004
cg22178392	-0.003
cg18883198	-0.008
cg18233538	0.004
cg07597892	0.004
cg10184289	-0.006
cg02402436	-0.01
cg18655633	-0.005
cg25882842	0.001
cg03435448	-0.004
cg22993195	0.011
cg18537730	0.006
cg23880589	0.006
cg18161956	-0.006
cg22801949	0.004
cg15945475	0.004
cg22491141	-0.005
cg12727256	-0.007
cg07955064	0.01
cg11029191	0.006
cg15127733	0.006
cg26257814	0.004
cg05073568	-0.001
cg21188533	0.005
cg03880355	0.008
cg14621323	0.007
cg16984944	0.004
cg23737263	0.006
cg00609473	0.004
cg01564661	0.01
cg06217769	-0.006
cg21474062	0.009
cg15383087	0.006
cg08463024	-0.008
cg15955046	-0.008
cg07074571	0.005
cg01947751	0.007
cg24741609	-0.005
cg21454485	0.006
cg23813257	-0.005
cg01108445	0.005
cg03211864	-0.005
cg05698090	-0.002
cg19154116	-0.006
ch.4.89078329R	-0.001
cg06057569	-0.01
cg12555334	-0.009
cg16774946	-0.007
cg09411730	-0.021
cg13683827	0.005
cg03671431	0.011
cg14739664	0.005
cg25472804	0.005
cg01022780	0.002
cg12587615	-0.01
cg16299440	0.003
cg24908166	-0.002
cg11822175	0.005
cg10527525	-0.003
cg24401487	-0.007
cg24431515	-0.005
cg26766885	0.016
cg26651782	-0.013
cg26829101	-0.008
cg06720722	0.008
cg02170478	0.007
cg27264462	0.011
cg01662334	0.003
cg04613258	0.006
cg26912602	-0.004
cg10347032	0.004
cg03434029	-0.007
cg03467001	0.008
cg25657834	-0.003
cg14508093	-0.01
cg02998333	0.007
cg19903927	-0.009
cg05478824	-0.003
cg11067714	0.006
cg05756918	-0.007
cg11731596	0.004
cg22945457	0.003
cg07665487	0.003
cg20366479	0.012
cg00546897	0.003
cg14952266	0.005
cg16786808	0.016
cg18317439	0.003
cg08367801	-0.002
cg26466145	0.006
cg13555772	-0.004
cg10422334	-0.003
cg01069808	-0.008
cg02356223	0.003
cg02899190	-0.002
cg01431482	-0.007
cg23598010	0.009
cg12154261	0.007
cg11029716	0.011
cg08157575	-0.005
cg06565913	-0.013
cg01460481	0.007
cg03178042	0.004
cg13921420	0.003
cg08560952	0.004
cg23006567	0.01
cg03706086	0.006
cg08553913	-0.003
cg13679679	0.005
cg16636110	0.007
cg04232360	0.005
cg22488891	-0.005
cg03395188	-0.006
cg25362120	-0.002
cg04474366	-0.005
cg21064451	0.004
cg06826457	-0.007
cg15722952	-0.005
cg04555107	0.003
cg27627381	-0.003
cg20328456	0.012
cg00626466	0.007
cg02690013	-0.014
cg07219844	0.003
cg00869215	0.006
cg04263702	-0.004
cg05677062	-0.008
cg23594693	0.004
cg01605984	-0.005
cg02660277	-0.006
cg18369939	-0.004
cg18599081	0.004
cg21700214	0.01
cg26056498	-0.013
cg17496421	0.007
cg20703261	0.007
cg25114611	-0.005
cg10665960	-0.002
cg11375102	-0.009
cg02936049	-0.01
cg03393802	-0.004
cg06974428	-0.007
cg17493885	0.01
cg18825427	-0.009
cg21167135	-0.006
cg04323785	0.007
cg20599405	0.004
cg08754067	-0.008
cg25488284	-0.006
cg25839227	-0.005
cg26377281	-0.005
cg07769588	-0.005
cg08005849	0.008
cg15180789	0.009
cg17601191	0.005
cg26415789	-0.007
cg06750167	0.007
cg01401641	-0.011
cg05656770	-0.004
cg10151957	0.007
cg16149053	-0.001
cg26119806	-0.01
cg01996116	0.013
cg09182189	-0.004
cg10227331	-0.011
cg23975840	0.007
cg24435348	-0.005
cg26548293	0.01
cg10373891	-0.002
cg20586607	-0.002
cg06758350	0.009
cg06945845	0.005
cg14206516	0.003
cg16944958	-0.006
cg00065302	0.003
cg04036593	0.01
cg10296062	-0.005
cg21320221	0.004
cg26942169	-0.002
cg17270100	0.008
cg18680834	0.011
cg19029445	-0.01
cg27282900	0.007
cg06623899	0.006
cg04888360	0.006
cg09917805	0.008
cg12629244	0.003
cg14316323	0.004
cg24945881	-0.004
cg01995548	-0.005
cg06100166	-0.002
cg18089426	0.013
cg08063911	-0.005
cg10681065	-0.009
cg11222065	-0.006
cg22933020	-0.002
cg01765653	-0.008
cg18209323	0.01
cg11326574	-0.006
cg15015996	-0.003
cg17636752	0.007
cg11589567	0.005
cg19684207	-0.015
cg26686361	0.006
cg19265480	0.015
cg16099871	-0.008
cg21197871	0.003
cg22629375	-0.015
cg01770296	0.005
cg16541275	-0.002
cg20806725	0.006
cg21048162	-0.005
cg01858866	-0.006
cg05338397	-0.004
cg10695831	-0.001
cg24029426	0.006
cg10324998	-0.003
cg02742969	0.006
cg08441803	0.015
cg13380502	0.006
cg05067427	0.012
cg05824218	0.004
cg09430664	-0.005
cg19248564	-0.005
cg19895047	0.006
cg20426959	0.005
cg07452706	-0.006
cg11088471	0.011
cg19084479	0.01
cg24728542	0.004
cg25767870	0.003
cg02709139	-0.007
cg20625334	-0.005
cg26391794	0.006
cg06474661	0.003
cg16001335	-0.008
cg19761502	-0.01
cg18500300	0.006
cg21681377	-0.006
cg22524514	0.004
cg26425711	-0.005
cg21234053	0.006
cg16308841	-0.006
cg03857553	-0.005
cg08713858	0.005
cg13954213	0.005
cg23050437	0.007
cg15607292	0.006
cg22979368	0.008
cg24087613	-0.003
cg11343713	-0.004
cg14004921	-0.003
cg19048176	0.007
cg20440041	-0.002
cg11925381	0.002
cg21209395	0.008
cg02165330	-0.009
cg06217267	0.002
cg26131286	-0.004
cg03879180	0.007
cg06494185	0.007
cg10142520	-0.007
cg09359064	-0.004
cg23772500	-0.001
cg03309938	-0.006
cg05407338	-0.009
cg11183935	-0.003
cg15079934	-0.004
cg17369406	0.005
cg19515245	0.006
cg20850873	0.005
cg19802458	-0.007
cg27119318	-0.02
cg02192281	0.003
cg14149699	-0.001
cg15700587	0.004
cg05467012	0.006
cg07250758	0.008
cg15898874	-0.002
cg19818218	0.007
cg04031093	0.007
cg18315060	0.016
cg09645925	0.003
cg12871835	0.007
cg04602755	-0.007
cg09912552	0.003
cg03131724	0.004
cg13736131	0.004
cg24330456	0.007
cg25976804	0.004
cg07764113	0.006
cg16930572	0.008
cg09022230	-0.007
cg25540816	-0.005
cg02355304	-0.009
cg13451356	0.013
cg16555417	0.009
cg00651401	-0.002
cg12179288	-0.01
cg27111250	-0.019
cg27178191	0.003
cg07475390	-0.002
cg16501560	-0.006
cg19020855	0.004
cg25648203	-0.005
cg27470978	0.004
cg07362537	-0.008
cg10707081	0.014
cg22150680	-0.006
cg00448814	0.003
cg02098565	-0.007
cg05065239	0.005
cg07439880	-0.002
cg23811268	-0.004
cg26646411	-0.006
cg15092561	-0.003
cg19496364	-0.009
cg20102045	-0.01
cg04374813	-0.004
cg19062108	-0.002
cg24617171	0.007
cg25879836	-0.003
cg00521464	0.006
cg00741634	-0.004
cg01178924	-0.007
cg06789840	-0.003
cg19057830	-0.009
cg25955692	-0.005
cg02246725	-0.006
cg19206146	0.005
cg19842134	0.003
cg01037823	-0.009
cg23902114	0.012
cg25762679	0.011
cg03559942	-0.006
cg08977816	0.005
cg03995300	0.014
cg07828169	0.003
cg08872493	-0.01
cg10982460	-0.004
cg01073479	-0.006
cg04484550	0.003
cg06618740	0.009
cg09658497	-0.005
cg27213800	0.005
cg01120509	-0.007
cg02727423	-0.005
cg05341549	-0.003
cg14165142	-0.004
cg20453969	0.004
cg22698218	0.006
cg10791696	0.007
cg24136318	-0.005
cg26438325	0.005
cg06425397	-0.003
cg20370581	-0.01
cg26402417	0.005
cg00008629	-0.007
cg06994420	-0.008
cg14168009	-0.007
cg05136804	0.007
cg21960828	0.002
cg01621764	-0.009
cg15571730	-0.001
cg25813942	0.004
cg02825765	0.004
cg13341668	0.006
cg26358374	-0.006
cg09263516	-0.002
cg18016138	-0.004
cg07330481	0.011
cg16736826	-0.005
cg02137956	0.005
cg10299383	0.005
cg13063207	-0.006
cg14565465	0.007
cg04038163	-0.007
cg08224569	-0.007
cg16556397	-0.005
cg08425610	0.003
cg11518349	0.006
cg13055199	-0.007
cg20897136	-0.004
cg01569660	0.008
cg12127196	0.009
cg01523769	-0.002
cg13572592	0.002
cg16567172	-0.002
cg04539705	0.011
cg01971181	0.01
cg00547530	-0.002
cg03173827	-0.005
cg04958703	-0.004
cg13587915	-0.008
cg23028178	0.006
cg15394860	-0.002
cg21091547	-0.005
cg01409207	0.006
cg12691651	-0.004
cg14266999	-0.005
cg19638176	-0.003
cg23252243	0.005
cg26178163	0.005
cg26707664	0.011
cg01713505	-0.005
cg07493435	0.007
cg12288726	0.005
cg16371538	-0.005
cg26744362	-0.005
cg13633560	-0.004
cg19062729	0.004
cg13523713	0.003
cg21691065	-0.008
cg26278699	0.006
cg05779786	-0.008
cg15971157	0.006
cg06858555	-0.005
cg15575538	-0.008
cg23141902	-0.007
cg23478547	0.012
cg24117468	0.009
cg22908922	-0.008
cg24335981	-0.005
cg13612207	0.006
cg15109207	0.01
cg06824199	0.002
cg16177163	-0.01
cg18019132	-0.005
cg03030879	0.002
cg12290671	0.011
cg01062443	-0.004
cg05182265	-0.013
cg10795646	-0.004
cg23178809	0.005
cg27544190	-0.003
cg11531557	-0.003
cg00088251	-0.01
cg10853086	0.004
cg15210999	0.006
cg15413523	-0.006
cg15417641	0.004
cg13626866	0.004
cg18142162	-0.007
cg02323277	-0.001
cg03530219	-0.001
cg09225701	0.002
cg10494684	0.009
cg06542614	0.005
cg14266611	-0.004
cg02732508	-0.004
cg06484123	0.008
cg08133631	0.019
cg26775538	0.005
cg16399751	0.006
cg23261327	-0.003
cg21529477	-0.005
cg09967633	0.005
cg15230985	0.002
cg17694351	-0.001
cg03928961	0.012
cg14204430	0.006
cg24900963	0.004
cg06929449	-0.005
cg12158889	0.005
cg17184477	-0.003
cg01281231	0.011
cg04052013	-0.004
cg12444411	-0.012
cg15030568	-0.004
cg18107425	0.005
cg05349624	-0.01
cg15270353	-0.004
cg22833618	0.005
cg05793930	-0.007
cg23793686	0.008
cg08620751	-0.004
cg25635916	-0.004
cg09322555	0.004
cg11850468	-0.004
cg20319698	0.003
cg09042678	0.004
cg11694510	-0.004
cg02699834	-0.003
cg21680729	-0.005
cg26749518	-0.018
cg00115458	-0.01
cg05211996	0.004
cg06538141	-0.004
cg03995156	-0.003
cg06311355	0.003
cg02621988	-0.004
cg14786790	0.006
cg16615454	0.01
cg02754470	0.005
cg12902206	0.01
cg23093692	-0.012
cg23245942	0.008
cg01512089	0.004
cg02959609	0.005
cg05930207	0.007
cg09465703	-0.008
cg22744818	-0.006
cg00378158	-0.009
cg08818610	-0.013
cg16481280	0.009
cg17665699	0.006
cg24757159	0.008
cg25698842	-0.006
cg05794310	-0.004
cg07097725	0.003
cg16363586	-0.007
cg08527324	0.011
cg14178899	0.01
cg24790297	0.006
cg04134748	-0.01
cg09380135	-0.006
cg10319474	0.003
cg20968743	-0.002
cg17944572	-0.007
cg00427604	0.003
cg11212451	0.003
cg15031409	-0.004
cg01919939	0.007
cg14359052	0.014
cg26853064	0.004
cg08359464	0.006
cg12441214	0.005
cg14478475	0.004
cg24980413	-0.007
cg26433034	0.004
cg13625026	-0.007
cg04234016	-0.006
cg22573696	-0.005
cg00091302	0.004
cg22516733	0.001
cg04738109	0.004
cg07573717	-0.008
cg14659662	0.02
cg11344744	-0.006
cg14921271	0.006
cg27208052	0.007
cg04390734	0.007
cg14931071	0.004
cg13228314	0.006
cg05565052	0.006
cg16014606	-0.006
cg01982833	0.006
cg19350216	-0.009
cg10612259	0.008
cg01060409	0.002
cg04217218	0.003
cg06922352	-0.001
cg08370430	0.005
cg15506894	0.007
cg03982897	-0.006
cg07751331	0.006
cg22955551	-0.003
cg00044354	-0.009
cg06546183	-0.004
cg17824540	-0.005
cg23059946	0.007
cg19266329	-0.005
cg02152233	0.01
cg04716530	-0.002
cg15320998	0.009
cg25849281	-0.015
cg27057022	0.005
cg05764238	-0.005
cg15408734	-0.004
cg23538773	0.006
cg13215995	0.004
cg17940587	0.006
cg09888145	-0.002
cg12757143	0.008
cg13392957	0.01
cg20492912	0.006
cg04728863	0.004
cg06513247	-0.003
cg23166970	-0.002
cg16682046	-0.001
cg25594165	-0.003
cg03551508	-0.006
cg12364755	-0.005
cg08818716	-0.003
cg14643075	0.007
cg17976873	0.013
cg23991358	0.009
cg24612707	0.008
cg12920361	-0.003
cg17178761	-0.004
cg04912542	-0.002
cg05647733	-0.008
cg01886988	-0.003
cg15380744	-0.006
cg15627089	-0.001
cg19733042	0.006
cg25636159	-0.005
cg06055873	-0.003
cg15090440	-0.01
cg25724260	-0.007
cg01909364	-0.006
cg06167719	0.015
cg17464815	0.008
cg25227335	-0.004
cg27461259	0.009
cg00870279	-0.003
cg00907008	0.012
cg00249264	0.004
cg17001566	-0.012
cg20899713	0.004
cg26438105	0.011
cg15464148	-0.005
cg19530728	0.006
cg24953596	-0.007
cg26706163	0.012
cg13320683	0.005
cg17183174	0.006
cg01717649	0.007
cg06871213	0.005
cg02433266	-0.003
cg06223120	-0.002
cg05229803	0.003
cg18262993	-0.005
cg18789929	0.006
cg25312636	-0.007
cg15583058	-0.004
cg24756227	-0.004
cg23565821	-0.007
cg00908631	0.006
cg05280131	-0.002
cg05973792	0.005
cg07208891	-0.004
cg02661372	0.003
cg22991506	-0.003
cg08050115	-0.007
cg11130692	-0.004
cg23375169	-0.004
cg27576415	-0.001
cg05910124	-0.005
cg12477880	0.008
cg09273716	0.004
cg27470486	-0.004
cg16673904	0.004
cg06473363	-0.005
cg27214730	0.005
cg08494738	-0.004
cg27642528	-0.006
cg14434213	0.009
cg15628222	0.005
cg23672659	-0.004
cg12673559	-0.003
cg03559915	-0.005
cg15803221	0.005
cg02394305	0.002
cg11075561	0.01
cg14740860	0.003
cg23359665	0.02
cg02083412	-0.004
cg14281592	-0.007
cg19757176	-0.007
cg26033520	-0.005
cg13933070	-0.004
cg15078061	0.006
cg24698536	-0.008
cg05800377	-0.001
cg12182937	0.008
cg17598923	0.015
cg18934106	-0.005
cg11960677	0.006
cg19978242	0.004
cg23964386	0.008
cg07279557	-0.009
cg08706907	-0.004
cg23902550	-0.004
cg19240117	0.009
cg03918288	-0.004
cg11041817	0.005
cg24727122	-0.001
cg25150953	-0.011
cg25798647	-0.005
cg05525649	-0.006
cg18818075	-0.009
cg16809457	0.005
cg18431640	-0.002
cg00018184	-0.005
cg22869804	0.005
cg24677093	-0.008
cg27640316	0.005
cg07553761	0.003
cg15720112	-0.014
cg26265787	0.008
cg13590876	0.004
cg27639662	-0.015
cg11071448	-0.009
cg25136988	0.005
cg25614875	0.008
cg06460691	0.004
cg10805039	-0.007
cg19164987	0.008
cg00929635	0.007
cg02861504	0.005
cg20179907	-0.009
cg25413977	0.004
cg19153828	0.01
cg02399048	0.005
cg09021712	-0.003
cg24115061	0.006
cg03162994	0.008
cg17515966	-0.003
cg20866785	0.003
cg27182159	-0.006
cg25284397	0.007
cg14929076	0.009
cg21764262	0.006
cg01535630	-0.004
cg00668592	-0.002
cg06607384	-0.005
cg08958168	-0.002
cg26084700	-0.004
cg03291396	0.003
cg03345232	-0.006
cg18096398	-0.002
cg18927077	0.01
cg07607074	-0.004
cg08832695	-0.005
cg26360197	-0.006
cg26799474	-0.014
cg01286665	-0.005
cg25161283	-0.004
cg08323969	-0.004
cg27562980	0.005
cg23079252	0.009
cg07539927	-0.004
cg18665594	0.016
cg00058163	0.007
cg01771871	-0.004
cg26915351	0.001
cg05939380	0.006
cg09448652	-0.005
cg07479709	-0.003
cg11598054	-0.005
cg17168157	0.01
cg19465320	-0.006
cg24127061	-0.005
cg10619342	0.006
cg26925688	-0.001
cg03116948	0.003
cg10773601	0.004
cg02473287	0.003
cg16994941	0.007
cg21883293	0.004
cg22232952	0.008
cg23865980	0.005
cg25294504	0.011
cg05752393	0.012
cg24699699	0.004
cg01066046	-0.003
cg02181594	-0.004
cg02895698	-0.004
cg18735146	0.005
cg03829542	0.004
cg11245806	0.006
cg26817573	-0.003
cg02345399	-0.005
cg11025974	0.008
cg20916427	-0.009
cg00954039	-0.002
cg12072028	-0.014
cg18390495	0.006
cg03026939	-0.003
cg22778120	-0.011
cg06357908	-0.004
cg09143663	0.005
cg19721065	0.008
cg00464520	0.011
cg09144707	-0.004
cg18212064	0.007
cg00966482	-0.009
cg04141806	-0.001
cg11412713	0.001
cg17814680	-0.001
cg16755067	-0.004
cg04682135	0.007
cg06647693	-0.008
cg12638776	-0.002
cg05845376	0.018
cg17372806	0.006
cg22651787	0.004
cg05205351	-0.007
cg09065113	0.011
cg01282906	0.007
cg06294475	0.005
cg11061975	-0.002
cg20484352	0.005
cg04425617	0.003
cg23662178	0.004
cg23949925	-0.006
cg16715127	0.003
cg19733736	0.006
cg01917340	0.009
cg04793090	-0.002
cg11314827	-0.005
cg20530855	-0.006
cg02610064	-0.004
cg05672223	0.007
cg09573890	-0.001
cg14076231	-0.007
cg18369516	-0.002
cg13407335	0.004
cg15500466	0.003
cg20500551	0.003
cg05491854	-0.012
cg10213821	-0.007
cg13821433	-0.001
cg14756878	0.002
cg17965690	0.01
cg27000831	0.003
cg24562149	0.005
cg27075939	-0.002
cg25956097	0.006
cg03229682	0.005
cg13668490	0.005
cg03353995	0.004
cg20893956	-0.008
cg26396492	0.006
cg07022640	0.006
cg17402325	0.003
cg20282814	-0.004
cg01254303	-0.004
cg20415053	0.012
cg15722533	-0.005
cg06941630	-0.009
cg09188763	-0.003
cg13699479	0.004
cg00452133	0.009
cg02188225	-0.004
cg19638572	-0.004
cg09608064	0.003
cg21807925	-0.004
cg08447200	-0.008
cg01294327	-0.006
cg12136950	-0.005
cg18405341	-0.005
cg00479240	0.004
cg19223119	-0.004
cg21484547	0.007
cg06653796	-0.002
cg08932654	-0.009
cg09318731	0.005
cg00179921	-0.004
cg07831553	-0.005
cg04113348	0.004
cg22516162	0.002
cg00994804	0.009
cg11933779	-0.001
cg17767484	0.003
cg19243842	-0.005
cg25610702	0.004
cg24033491	-0.002
cg24185852	-0.004
cg14870539	-0.007
cg18002947	0.003
cg18171204	0.003
cg10798292	-0.001
cg07616871	0.012
cg01078048	0.005
cg11255208	-0.004
cg24357463	-0.004
cg12793610	0.007
cg17516571	0.005
cg06485521	0.005
cg09018739	0.004
cg15650298	-0.004
cg22177868	-0.009
cg25199254	0.008
cg12724826	-0.005
cg04202957	-0.007
cg10067538	-0.004
cg02449975	0.003
cg23918296	0.014
cg27129029	0.01
cg24599996	0.003
cg11136250	-0.004
cg24631162	-0.005
cg05783384	0.014
cg17404981	-0.007
cg23537932	-0.004
cg14270302	0.006
cg22615330	0.003
cg01548777	-0.005
cg25292663	-0.004
cg27456561	0.005
cg01975510	0.003
cg07418971	0.005
cg07898713	0.004
cg06152926	-0.003
cg15977137	-0.012
cg20533899	-0.002
cg04030486	0.004
cg26892635	0.009
cg08498747	-0.01
cg04917446	0.013
cg05889266	0.004
cg09013599	0.004
cg13775636	-0.008
cg16889557	0.007
cg21542881	-0.007
cg10783149	0.009
cg07904051	0.005
cg06800849	-0.002
cg13393782	-0.006
cg26894288	-0.003
cg12057127	0.009
cg07317017	-0.005
cg24336808	-0.005
cg25404375	0.012
cg00888605	0.005
cg14035521	-0.003
cg16868095	0.005
cg02423817	-0.003
cg08987251	0.007
cg12217625	0.01
cg04202338	-0.001
cg07376381	0.011
cg11953775	0.006
cg20469837	-0.002
cg01729837	0.006
cg19042390	-0.008
cg14486634	0.004
cg18422587	0.006
cg06501295	0.008
cg16109423	0.005
cg02956248	0.023
cg04882213	0.007
cg21544415	0.005
cg25880537	-0.005
cg03858448	0.007
cg03962527	0.012
cg08575722	0.006
cg15604389	0.006
cg21141030	0.003
cg17845200	0.002
cg24902842	0.004
cg13885120	-0.005
cg23685994	0.002
cg22860181	0.005
cg10665488	-0.002
cg14034325	-0.004
cg17481936	0.003
cg10234506	-0.003
cg22061523	-0.007
cg06734510	-0.004
cg12322877	-0.008
cg00534380	-0.005
cg09112081	0.004
cg14483391	0.007
cg27058497	-0.007
cg07136905	0.004
cg12638737	0.006
cg21429725	0.005
cg04731926	-0.01
cg07712663	-0.009
cg00394823	0.005
cg20718319	0.002
cg21404935	-0.008
cg10169462	-0.01
cg18405140	-0.002
cg26700949	0.002
cg01586208	0.01
cg01937809	-0.005
cg10536276	0.007
cg24746938	0.003
cg14400541	-0.008
cg00754426	0.006
cg09615719	-0.003
cg12449916	0.005
cg13610026	0.004
cg11523799	0.002
cg13256546	0.007
cg20146909	-0.007
cg21885361	0.014
cg13404688	0.003
cg03433241	0.004
cg26296574	0.004
cg26736341	-0.006
cg25217583	0.01
cg17168836	-0.006
cg24024660	0.008
cg27517345	-0.006
cg19149789	0.004
cg01209984	0.007
cg27152190	-0.004
cg07838048	0.004
cg14645861	0.006
cg06723904	0.005
cg00262344	0.007
cg02154074	-0.002
cg03743262	-0.003
cg08471846	-0.006
cg14016418	0.003
cg08252387	-0.001
cg12356266	0.008
cg14041855	-0.013
cg00071265	-0.004
cg20821842	0.003
cg26257411	-0.004
cg11191337	0.005
cg22727233	0.004
cg00592795	-0.002
cg14976741	0.01
cg02500990	0.005
cg08474748	0.016
cg26842034	0.002
cg17072519	0.01
cg02534163	0.008
cg20250250	-0.004
cg18488946	0.009
cg01125463	-0.004
cg07608032	-0.001
cg23848471	0.005
cg01614759	0.002
cg17470251	0.013
cg15028232	0.002
cg02672759	-0.007
cg08787837	0.005
cg11070193	0.017
cg18449062	0.005
cg21507987	0.002
cg02516703	-0.004
cg05094429	-0.005
cg20654462	0.011
cg24496745	0.011
cg05751343	-0.004
cg00828556	0.007
cg15581429	-0.004
cg21880888	0.005
cg04661001	0.006
cg24569257	0.008
cg25573884	0.005
cg21157690	-0.008
cg02017109	0.005
cg12088387	-0.003
cg15896593	-0.005
cg08568736	-0.002
cg09987240	-0.004
cg04411201	0.002
cg15620905	0.008
cg17137424	-0.009
cg07306685	0.001
cg21788755	-0.005
cg25517015	0.004
cg04875514	-0.003
cg14338526	0.002
cg02254876	-0.001
cg09642075	0.003
cg17382939	0.003
cg07945733	0.01
cg16203491	-0.003
cg27337194	-0.003
cg27483455	0.004
cg06812836	-0.008
cg23731826	0.005
cg03423767	-0.009
cg19131647	0.009
cg18210365	-0.005
cg23366234	-0.003
cg00542975	-0.006
cg05442477	0.013
cg00350296	-0.003
cg02725453	-0.003
cg03658557	0.006
cg07752613	0.004
cg10090650	0.005
cg05552035	-0.01
cg18892212	0.005
cg26111283	0.002
cg27544405	0.004
cg04103918	-0.011
cg24449091	0.003
cg00961617	0.008
cg06109293	0.006
cg03269757	0.004
cg27093273	0.01
cg12133962	-0.005
cg15117754	0.006
cg15356553	-0.005
cg24105287	0.004
cg04011995	0.004
cg10189135	-0.005
cg24763243	0.003
cg16706260	0.006
cg26365668	-0.006
cg09202659	0.002
cg27532171	0.007
cg27320518	0.01
cg11638842	-0.001
cg09473396	-0.007
cg00553833	0.003
cg08285446	-0.008
cg21737698	0.004
cg05515072	-0.004
cg09886558	0.004
cg17213154	0.004
cg04456029	-0.003
cg15702185	-0.006
cg27176357	0.007
cg24088408	0.006
cg06521145	-0.005
cg26353783	-0.003
cg23253053	-0.005
cg00576550	0.004
cg07588216	-0.004
cg16323245	0.009
cg13726456	-0.003
cg08939850	0.007
cg17095731	0.009
cg23621631	0.005
cg23095988	0.004
cg23541617	0.005
cg26434983	-0.005
cg11147278	0.003
cg19925373	0.004
cg11313780	0.005
cg01184449	0.006
cg10120652	0.005
cg16458866	0.009
cg25293325	-0.009
cg27373845	0.006
cg19787650	0.003
cg16848873	0.013
cg16045731	0.004
cg21069019	-0.002
cg06710735	0.005
cg07417284	0.004
cg06773488	0.002
cg04107003	-0.005
cg14130039	0.006
cg18379295	0.004
cg26182406	0.003
cg05504759	-0.004
cg13893637	0.001
cg03243362	0.003
cg12562461	-0.005
cg15285286	0.004
cg18694758	-0.007
cg12103219	-0.002
cg26608663	0.005
cg19004565	-0.004
cg23785882	0.001
cg25598840	-0.002
cg01857838	0.004
cg16018124	-0.006
cg17710804	-0.005
cg04467093	-0.004
cg10518543	-0.002
cg02393699	0.009
cg13734833	0.004
cg04849788	-0.001
cg08962185	-0.006
cg11219411	0.008
cg02887458	0.01
cg07060864	-0.005
cg05799596	-0.006
cg07970325	0.002
cg12062782	0.005
cg07042914	0.009
cg07507418	-0.004
cg22781525	0.001
cg25027863	-0.004
cg02073511	-0.002
cg03302546	0.005
cg18230796	-0.001
cg23575668	0.001
cg14508358	0.017
cg23098018	-0.004
cg04999637	0.004
cg06979110	0.003
cg21050240	0.003
cg00957901	-0.004
cg05141432	0.002
cg14009632	0.007
cg14372472	0.003
cg23687098	0.008
cg14353422	0.001
cg19592945	0.008
cg01910419	0.004
cg05753993	-0.004
cg16228380	-0.005
cg13307384	0.004
cg15437741	-0.008
cg26664752	0.006
cg01647736	0.003
cg10452581	0.006
cg07214490	-0.007
cg12990614	0.006
cg26554302	0.009
cg09439920	0.005
cg05922563	-0.007
cg24748631	-0.006
cg09244707	-0.007
cg17375396	-0.004
cg21999229	-0.008
cg15903032	-0.006
cg14913216	-0.005
cg22720790	0.012
cg25822369	0.006
cg00383167	-0.002
cg10691866	-0.011
cg11700959	-0.004
cg05335315	-0.002
cg17408663	-0.001
cg01020079	0.006
cg17419597	-0.003
cg08251399	0.004
cg05005332	0.003
cg06528601	0.003
cg13913917	0
cg20629254	0.006
cg25722727	-0.008
cg08683263	-0.007
cg02855207	-0.004
cg09825327	-0.005
cg19594666	0.007
cg03742273	0.003
cg02970551	-0.003
cg08421910	0.004
cg00555339	0.005
cg12197752	0.011
cg11858450	0.01
cg01396774	-0.003
cg05582165	-0.001
cg24124954	-0.007
cg17847044	-0.011
cg16245726	-0.001
ch.2.235177505R	-0.001
cg13382072	-0.003
cg19503249	0.008
cg07405182	0.016
cg13275609	0.008
cg00450651	0.003
cg08691775	0.003
cg22041712	0.001
cg24130561	-0.005
cg04917197	0.005
cg15253520	0.008
cg16092017	0.004
cg21784396	0.008
cg00399027	0.004
cg02713162	0.004
cg17974684	-0.002
cg27315077	0.006
cg12833872	-0.007
cg23277693	-0.005
cg21191088	0.004
cg21691116	0.004
cg13411784	0.01
cg26210267	-0.005
cg09506473	0.005
cg04912316	-0.004
cg14030402	0.002
cg14437551	-0.011
cg21515003	-0.004
cg23384708	-0.004
cg23186534	0.003
cg00222799	0.004
cg08241465	-0.005
cg23987789	0.006
cg14398883	0.005
cg01966974	0.008
cg14181355	0.008
cg17478203	-0.006
cg18259535	-0.004
cg14348540	0.006
cg09007290	0.004
cg11688410	-0.006
cg25429672	-0.004
cg23838245	0.004
cg12037550	-0.006
cg17397438	0.002
cg19700658	-0.003
cg16290996	-0.005
cg01141721	0.005
cg04221117	-0.002
cg04569583	0.006
cg03401656	0.002
cg20427144	-0.008
cg05757475	-0.005
cg10313410	0.008
cg27090216	-0.001
cg16046898	0.003
cg10854819	0.013
cg27312916	-0.004
cg14057241	0.003
cg04955573	-0.014
cg16465939	-0.003
cg05288253	-0.004
cg14188428	0.004
cg23507953	-0.006
cg23705989	0.003
cg07131742	-0.004
cg09041183	0.005
cg15191021	-0.014
cg02964434	-0.004
cg23171972	-0.01
cg13084335	0.005
cg02723617	-0.005
cg06449094	0.004
cg21513437	0.002
cg23678210	0.018
cg01821022	0.005
cg26726589	-0.003
cg09317502	0.01
cg21830368	-0.006
cg06096805	-0.005
cg26932623	0.004
cg15150034	-0.002
cg23371016	-0.003
cg00394040	-0.002
cg20443278	-0.003
cg22873165	-0.005
cg17897533	0.002
cg25617012	-0.006
cg27605208	0.003
cg06756385	0.004
cg09764408	-0.001
cg15059065	-0.007
cg04015962	0.015
cg27459121	-0.004
cg07422042	-0.006
cg17915189	0.004
cg04494051	0.003
cg16489360	-0.007
cg06329392	-0.004
cg21639031	0.005
cg16778405	-0.003
cg07272042	0.01
cg18474153	-0.005
cg01020263	0.011
cg14588638	-0.001
cg12205435	0.007
cg12934258	-0.006
cg19696491	0.007
ch.6.8638596F	-0.001
cg00339657	0.004
cg11386011	0.01
cg10536081	0.006
cg06166490	-0.005
cg15456741	0.005
cg04790977	0.015
cg00506299	0.002
cg26614563	0.005
cg02336827	-0.004
cg12463703	-0.003
cg07571337	0.006
cg17131579	-0.003
cg19200440	0.002
cg19623054	-0.011
cg04908186	-0.001
cg00969446	0.006
cg20826740	0.005
cg08591265	-0.006
cg13320146	-0.004
cg05689110	-0.002
cg10226744	-0.002
cg04848349	0.006
cg12073208	0.005
cg12716639	0.009
cg26930078	0.005
cg00056257	0.007
cg00285294	-0.003
cg26620021	-0.003
cg24542714	0.007
cg12150022	0.005
cg27351978	-0.015
cg13993914	-0.004
cg15344640	0.002
cg04383058	-0.004
cg10999992	0.006
cg08555866	0.008
cg23267872	-0.004
cg07879785	0.003
cg26161057	-0.004
cg26009832	0.004
cg14661400	-0.002
cg06468619	0.005
cg12011522	-0.004
cg24613524	0.002
cg08555112	-0.001
cg06671710	0.003
cg00083262	-0.002
cg00794508	-0.002
cg04710179	0.003
cg25399743	0.011
cg06251500	0.003
cg01353646	0.006
cg07492518	0.005
cg14768164	-0.004
cg08746164	0.002
cg10040131	-0.003
cg11060907	-0.001
cg23974194	-0.002
cg07986887	-0.005
cg15946224	-0.004
cg07963563	-0.007
cg09488203	0.005
cg16031250	0.006
cg10986412	-0.009
cg16154524	0.006
cg24155190	-0.006
cg18758664	0.005
cg06612130	0.006
cg12283398	-0.005
cg20684110	-0.006
cg20982735	0.009
cg15975598	0.002
cg17044311	0.004
cg19304800	-0.002
cg04084236	0.002
cg10665892	0.006
cg15488978	-0.011
cg12091498	0.009
cg01075005	0.004
cg11710659	0.005
cg12243980	-0.005
cg24304210	0.003
cg25210871	0.006
cg16702313	-0.003
cg24469742	0.008
cg09481537	-0.004
cg24933919	0.005
cg25254170	-0.004
cg00031162	-0.004
cg00737593	-0.004
cg27247689	0.007
cg16795307	0.002
cg06213250	0.004
cg08243524	-0.004
cg04966789	-0.001
cg13394182	0.005
cg01094687	-0.006
cg03965496	0.01
cg23419447	-0.002
cg26457248	0.002
cg02616966	-0.002
cg00239353	-0.003
cg26807616	0.004
cg03495195	-0.001
cg06759518	0.004
cg08133584	0.007
cg20379947	0.003
cg01763290	0.01
cg15912082	-0.005
cg20152430	-0.004
cg08157684	0.006
cg04290133	0.002
cg23255283	0.007
cg02326058	0.011
cg24631547	0.002
cg05135499	-0.007
cg06946850	0.007
cg18196453	0.003
cg23645373	-0.003
cg22512830	-0.004
cg22221575	0.005
cg06942649	-0.004
cg00695049	-0.001
cg20110707	-0.002
cg20544437	0.005
cg03288797	0.006
cg06671387	0.004
cg09256832	0.006
cg09760963	0.009
cg19172447	-0.002
cg00346392	-0.004
cg12479878	0.002
cg20945085	0.007
cg22928599	-0.003
cg04565740	-0.004
cg21030400	-0.003
cg06294700	0.006
cg14030904	-0.004
cg00239835	-0.002
cg01906695	0.007
cg25936138	-0.006
cg15555017	0.008
cg22417398	-0.003
cg05906166	-0.005
cg20695936	-0.004
cg01279538	-0.006
cg05150608	0.009
cg05012902	-0.003
cg07096305	-0.002
cg11417178	0.005
cg11215918	-0.001
cg04593538	-0.004
cg21238609	0.005
cg02525435	-0.004
cg24873093	0.005
cg02853553	0.006
cg09621572	-0.011
cg22705929	0.003
cg15973098	-0.002
cg05670472	-0.005
cg04017036	0.005
cg19399165	-0.006
cg09764443	-0.004
cg06900355	0.006
cg22456178	0.011
cg01832012	0.006
cg01091356	0.005
cg18946473	0.002
cg00933411	-0.012
cg10163377	-0.006
cg10265016	-0.007
cg12676534	0.003
cg26580413	-0.009
cg08623644	0.005
cg11713658	0.002
cg27375012	0.002
cg11328127	-0.008
cg20999347	0.005
cg02482603	0.007
cg13997759	-0.004
cg22127848	0.004
cg13859324	0.004
cg24671734	0.003
cg03644587	0.005
cg08313757	-0.002
cg04907244	-0.003
cg17025683	-0.002
cg03598731	-0.002
cg16112050	0.007
cg17469479	0.004
cg27516302	0.005
cg05527044	-0.002
cg00955035	0.01
cg23288521	-0.001
cg26744056	-0.004
cg05546044	-0.005
cg02840179	-0.003
cg08079806	0.003
cg00840332	0.005
cg07797518	-0.006
cg23205886	-0.005
cg07192821	-0.001
cg25639671	-0.001
cg04582938	0.003
cg12370929	0.005
cg12628062	-0.001
cg04027736	-0.009
cg10546219	0.003
cg26135528	-0.001
cg02548228	-0.004
cg08824344	-0.005
cg11445122	0
cg14588779	-0.002
cg22202121	-0.004
cg03517073	-0.003
cg11851174	-0.005
cg11063110	0.005
cg21175585	0.002
cg14980255	0.005
cg04304130	-0.007
cg11242978	0.001
cg22242842	0.006
cg03794617	0.003
cg23041295	-0.007
cg24851818	-0.004
cg03125341	-0.006
cg26011222	-0.003
cg06727269	-0.002
cg02637474	-0.003
cg12661964	0.002
cg26262576	0.005
cg25009862	-0.001
cg00301396	0.008
cg12837463	-0.009
cg13422817	0.007
cg05603985	-0.003
cg01651593	-0.001
cg03422213	0.005
cg00422488	-0.002
cg04755771	0.004
cg04636834	-0.005
cg01281718	0.004
cg20324199	-0.007
cg21865657	-0.002
cg02295856	-0.005
cg05467458	0.008
cg27246744	0.004
cg13692655	-0.004
cg05418915	0.006
cg06144905	0.006
cg18953829	0.009
cg14461547	0.003
cg27386431	-0.004
cg02716826	-0.004
cg18515868	-0.004
cg19706795	0.004
cg00186909	0.005
cg04822278	0.002
cg07890839	-0.003
cg06013769	-0.006
cg22622440	-0.004
cg05007126	-0.005
cg16884400	-0.002
cg11328140	-0.001
cg02273477	-0.006
cg08271622	-0.003
cg16908215	-0.005
cg22543992	0.003
cg23781334	-0.004
cg20738274	0.003
cg21347874	-0.005
cg19759478	-0.004
cg20765441	0.005
cg11605355	0.005
cg21063296	-0.004
cg21871330	0.004
cg23512231	0.004
cg19537511	-0.008
cg16043651	0.004
cg01963374	-0.004
cg15635368	0.003
cg20945261	-0.002
cg01758167	-0.001
cg20329047	-0.007
cg07942040	0.006
cg13613180	0.002
cg22283115	-0.009
cg26529371	-0.008
cg25505570	-0.003
cg03991592	-0.008
cg08462127	0.003
cg18617808	-0.005
cg08069902	0.006
cg17839611	-0.003
cg07575680	0.004
cg09980114	0.002
cg03073218	-0.005
cg00871698	-0.001
cg19444648	-0.002
cg02314339	0.003
cg09423126	-0.001
cg19042287	0.007
cg10776186	0.006
cg17139085	-0.01
cg26338757	0.006
cg17968077	-0.001
cg16954577	0.005
cg16426215	-0.006
cg23129573	-0.015
cg19408882	-0.005
cg10211062	-0.004
cg02958327	-0.005
cg24750391	0.005
cg07746998	-0.006
cg00377497	0.003
cg10408284	0.011
cg12118784	-0.003
cg00305585	-0.004
cg10781828	-0.003
cg16303562	0.009
cg19648552	-0.003
cg26828842	0.004
cg20547777	-0.008
cg01675238	-0.002
cg07016288	0.007
cg13237945	0.004
cg01493567	0.01
cg08234689	0.017
cg24439713	0.005
cg09424415	-0.004
cg24327307	-0.001
cg09119433	-0.001
cg14795268	-0.005
cg18343290	0.006
cg21005457	0.007
cg01020427	0.003
cg21125503	0.006
cg00101629	0.003
cg20044443	0.005
cg22075222	-0.002
cg27621513	0.002
cg01043681	0.002
cg14023999	0.005
cg22380161	0.003
cg27243685	0.002
cg09057517	-0.008
cg23878875	0.004
cg18936052	0.004
cg23352492	-0.002
cg01099825	-0.005
cg20104432	0.006
cg13170450	-0.001
cg22103219	-0.002
cg23599716	-0.003
cg27294008	0.009
cg09482093	0.005
cg09580592	-0.009
cg21697944	0.008
cg12921647	-0.005
cg22725222	0.002
cg25254986	0.003
cg06909469	-0.002
cg12655729	-0.001
cg20689730	-0.004
cg06142740	-0.005
cg03012230	-0.001
cg06751612	0.001
cg16617872	-0.009
cg11609571	0.008
cg16535667	0.004
cg18715709	0.002
cg24694702	-0.007
cg20117103	0.002
cg01299997	-0.006
cg19999682	0.009
cg27179866	0.01
cg00534362	0.002
cg17076667	-0.005
cg25295740	0.004
cg00832476	-0.005
cg01603290	0.003
cg13586051	0.004
cg07184237	0.005
cg12510999	0.004
cg27509052	-0.008
cg10951873	-0.002
cg05496363	-0.002
cg12474798	-0.008
cg12419863	0.005
cg19925872	0.005
cg22805485	-0.009
cg13882090	-0.003
cg25203031	0.002
cg02264288	0.002
cg12555233	0.002
cg21915678	0.007
cg09539720	-0.003
cg27659768	0.005
cg11886965	0.002
cg01676105	0.003
cg13976502	-0.005
cg25947970	-0.004
cg26707718	-0.004
cg07845581	0.004
cg26725502	0.006
cg06511330	0.003
cg18851332	0.004
cg22758806	-0.004
cg13567403	0.004
cg17748769	-0.01
cg08088390	0.007
cg21166092	-0.006
cg06952681	0.004
cg24774812	-0.005
cg16331632	0.008
cg09740560	0.003
cg24656492	-0.001
cg25003924	0.003
cg11058904	-0.006
cg19013399	0.004
cg02770097	0.005
cg10462803	0.003
cg24664957	0.004
cg20148334	0.005
cg04476874	0.004
cg15172739	-0.004
cg27513339	0.004
cg07986907	0.003
cg10181414	-0.008
cg10455971	0.011
cg21893358	0.003
cg16587010	-0.006
cg05711036	-0.007
cg09119043	-0.01
cg22029476	0.005
cg13334727	0.005
cg24778896	0.005
cg07584669	0.007
cg13925163	-0.003
cg16260421	0.004
cg17816357	0.005
cg24480012	0.008
cg02036387	-0.001
cg03252786	0.003
cg02512168	0.007
cg05181279	-0.005
cg12257156	0.006
cg23973885	-0.003
cg04193083	-0.001
cg22632947	-0.006
cg13742400	0.003
cg01686739	0.003
cg21771528	0.007
cg13412545	0.006
cg02135488	-0.003
cg07729916	-0.004
cg18346398	-0.008
cg07586008	0.016
cg04074908	-0.003
cg20102019	-0.006
cg12991385	-0.006
cg24516497	0.003
cg11100795	0.005
cg09888330	-0.003
cg14510926	0.005
cg18183961	0.003
cg20993403	-0.003
cg23251141	0.01
cg13758659	-0.002
cg02893799	0.004
cg05794813	-0.004
cg10033488	-0.004
cg02464866	0.005
cg07504727	-0.006
cg24639902	0.004
cg19590598	0.007
cg04070601	-0.003
cg17818435	-0.005
cg08263507	-0.003
cg25959821	-0.001
cg01340991	-0.006
cg08070022	0.004
cg20225999	0.018
cg23616212	0.005
cg09205751	-0.004
cg09619598	-0.003
cg11478024	0.005
cg00598912	-0.003
cg16482759	-0.005
cg27155939	-0.004
cg15153264	-0.002
cg00176496	-0.002
cg15824611	-0.007
cg24247370	0.003
cg12031962	0.017
cg00296038	-0.003
cg17940849	-0.004
cg07814122	0.005
cg03467555	0.006
cg26587870	0.005
cg12484845	-0.004
cg16912563	-0.005
cg09538921	-0.002
cg20160996	0.002
cg21828716	-0.004
cg18621852	0.003
cg16430538	0.007
cg02369725	0.006
cg02853355	0.004
cg23289456	-0.005
cg22338446	-0.004
cg03084214	0.004
cg21599336	0.002
cg02206373	0.007
cg17826679	0.01
cg25097610	0.01
cg17345480	-0.001
cg20481312	0.004
cg05674437	0.008
cg03487027	-0.006
cg10319053	-0.005
cg12600695	-0.001
cg09248380	0.007
cg08534342	-0.002
cg14658964	0.002
cg26530713	-0.003
cg25944479	0.002
cg00968800	-0.004
cg20837557	0.005
cg26360402	-0.003
cg13809441	0.005
cg11323439	0.003
cg13570957	0.006
cg06103331	0.004
cg20784591	-0.002
cg13272108	-0.009
cg05968917	-0.004
cg23615741	-0.006
cg24928110	0.011
cg01415562	-0.003
cg10887937	0.003
cg00618312	-0.008
cg08577298	0.005
cg13606720	0.005
cg14599440	0.005
cg06363798	-0.002
cg11222672	0.007
cg23928726	-0.004
cg11708690	-0.004
cg11772919	-0.001
cg02130149	0.003
cg20026673	0.002
cg13985518	-0.008
cg24523948	0.005
cg08818632	0.006
cg26995224	-0.005
cg21010202	-0.011
cg17345450	-0.007
cg06340704	-0.004
cg07202353	0.004
cg15752292	0.007
cg01508548	0.004
cg03202847	0.005
cg10457605	-0.001
cg14076971	0.004
cg14875327	0.008
cg02602601	-0.002
cg07816786	-0.001
cg21640994	-0.002
cg20724579	0.005
cg22821355	-0.007
cg26217402	-0.002
cg02540026	0.005
cg11296937	-0.002
cg21467935	0.005
cg10754935	-0.004
cg13650654	0.006
cg21198712	0.009
cg02948944	0.005
cg10928466	-0.004
cg06072036	0.002
cg03213967	0.005
cg04351258	-0.002
cg08166729	-0.003
cg13409439	-0.004
cg07417990	-0.005
cg02745632	-0.001
cg07435282	-0.004
cg22938901	0.005
cg12573289	-0.003
cg12635602	0.006
cg23824713	0.006
cg11414709	-0.001
cg18928687	-0.001
cg08167047	-0.001
cg20652404	-0.005
cg05734973	-0.004
cg08530838	-0.005
cg02249390	-0.004
cg06979924	0.003
cg14897238	0.009
cg16417416	0.003
cg02654940	-0.004
cg24043286	-0.001
cg14372753	0.005
cg00344308	0.004
cg03817727	0.006
cg04546616	0.003
cg06041567	-0.001
cg10985086	-0.001
cg02724472	0.007
cg14170999	-0.015
cg23072086	-0.002
cg06777516	-0.006
cg02849507	0.003
cg16477426	-0.003
cg05434641	0.003
cg19173375	0.004
cg03654623	-0.006
cg26103179	-0.003
cg09161330	-0.003
cg10901805	0.005
cg23882186	-0.003
cg09893465	-0.002
cg01906600	-0.001
cg02173484	0.004
cg02637282	0.006
cg15665342	-0.005
cg15841533	-0.003
cg17718960	-0.004
cg20215212	-0.004
cg09926747	-0.001
cg17512133	0.001
cg01102073	-0.005
cg12865939	0.005
cg27426436	-0.003
cg21433125	-0.002
cg05950212	0.006
cg14099685	-0.003
cg17942763	-0.005
cg24725692	0.004
cg15813594	-0.006
cg22898783	0.004
cg16949786	-0.002
cg17679427	0.003
cg08912801	-0.005
cg18346531	0.004
cg18031880	0.01
cg04633683	-0.005
cg00007076	-0.008
cg25501422	-0.003
cg00350615	-0.005
cg03310027	0.002
cg08551027	0.004
cg12126038	0.004
cg07316217	-0.003
cg02447620	-0.004
cg17850088	-0.007
cg22254135	-0.009
cg25002179	0.006
cg25399309	-0.002
cg07891457	0.002
cg04816171	-0.008
cg22027766	0.006
cg18345369	-0.007
cg18465694	0.005
cg01098178	0.004
cg09845093	-0.005
cg14959746	-0.005
cg01664151	-0.005
cg20451566	0.007
cg03059073	0.006
cg20309640	-0.004
cg14568259	-0.001
cg17551891	-0.003
cg03573984	-0.004
cg12073466	0.003
cg02115599	-0.002
cg08663634	-0.005
cg02964102	-0.004
cg10583311	-0.006
cg16294280	0.002
cg19845878	0.002
cg01895026	-0.001
cg26189283	-0.007
cg24099956	0.003
cg00323916	-0.002
cg01525376	-0.003
cg10872490	0.003
cg22347686	-0.006
cg27560292	-0.003
cg07137751	-0.004
cg09696044	-0.003
cg10875257	0.005
cg03694580	-0.004
cg05422796	0.009
cg03053427	-0.001
cg11078084	-0.007
cg02946697	-0.006
cg07670516	0.008
cg27289306	-0.004
cg24391279	-0.005
cg17900015	0.007
cg23752651	-0.005
cg25313468	0.012
cg09626299	0.007
cg15120855	-0.008
cg21300361	0.004
cg17074353	0.004
cg08835221	0.004
cg10106284	0.006
cg08216021	-0.003
cg03618302	0.003
cg19381811	0.006
cg03471346	-0.004
cg15886596	0
cg22892237	-0.002
cg00987015	0.005
cg13762691	0.004
cg00002837	0.008
cg15109172	-0.002
cg09093485	0.005
cg22979422	0.006
cg00976097	0.013
cg08264519	-0.003
cg09264091	-0.004
cg14263391	0.005
cg07639376	-0.015
cg03179496	-0.003
cg09831562	0.008
cg10960709	-0.007
cg08415493	-0.004
cg26235659	0.004
cg19439666	-0.001
cg07343027	-0.006
cg10502303	0.007
cg11755201	0.006
cg09573843	-0.002
cg13523125	0.004
cg21351392	-0.012
cg22163406	0.002
cg26967305	-0.001
cg15553391	-0.006
cg00560284	-0.005
cg27405010	0.002
cg04587829	0.005
cg12108146	-0.003
cg15706936	-0.001
cg00003625	0.008
cg20092736	0.007
cg10930290	0.007
cg18941085	-0.002
cg07308243	-0.008
cg07875360	-0.001
cg17078190	-0.003
cg11352146	-0.001
cg20449659	0.005
cg13645530	0.003
cg02776448	0.003
cg01781974	-0.001
cg19272238	0.002
cg02420027	0.002
cg04811945	0.004
cg08916461	0.008
cg18036081	-0.006
cg24849049	0.006
cg16106678	-0.001
cg25571880	0.009
cg07444414	0.005
cg07999415	0.001
cg01839993	-0.003
cg16307793	0.004
cg04037228	-0.006
cg06972695	-0.003
cg17464820	0.003
cg00606880	0.004
cg10401088	-0.005
cg18018313	-0.004
cg18531360	0.002
cg05023114	0.002
cg08360771	0.006
cg13105904	-0.01
cg09523909	0.004
cg06297391	-0.002
cg05110943	-0.004
cg00091483	-0.003
cg10968958	0.006
cg03604819	-0.001
cg20279254	0.006
cg00324097	-0.002
cg06892907	0.005
cg17834136	-0.004
cg21334513	0.01
cg26262442	0.005
cg24690709	0.003
cg10239163	0.005
cg13917589	-0.004
cg16562342	0.005
cg03043406	-0.01
cg27583038	-0.002
cg00446123	-0.002
cg05412414	-0.001
cg21885995	0.003
cg27160007	-0.004
cg16516405	-0.004
cg00139477	0.005
cg06376426	-0.003
cg15630950	0.007
cg06636831	0.006
cg15232971	-0.003
cg01097768	-0.004
cg25943481	0.003
cg04064452	-0.004
cg16757990	0.002
cg09585333	-0.004
cg18172358	-0.003
cg07437066	-0.002
cg08748913	-0.001
cg01998785	0.004
cg25331073	0.004
cg17582615	0.004
cg19432993	-0.004
cg13010785	0.003
cg19945060	0.004
cg17736443	0.004
cg01789499	-0.008
cg02713960	-0.005
cg04545963	-0.006
cg11459648	0.013
cg27272220	-0.001
cg00082939	-0.007
cg08284496	0.004
cg11115702	-0.003
cg08784966	0.003
cg19724555	0
cg12572827	0.003
cg03395562	-0.001
cg21683069	0.012
cg08886036	-0.004
cg14286346	-0.003
cg18971434	0.004
cg25030802	-0.003
cg27056132	0.006
cg13282594	-0.005
cg05043794	-0.006
cg10068996	-0.003
cg11455642	-0.004
cg03509949	0.003
cg09384400	-0.003
cg17930201	0.003
cg24605046	-0.005
cg20099464	0.002
cg10210690	-0.003
cg10703453	-0.005
cg27059379	0.004
cg21848084	-0.006
cg02852651	0.002
cg10690919	0.011
cg17011134	-0.004
cg27399387	0.002
cg22729726	-0.007
cg07173823	0.006
cg06557644	-0.007
cg07175797	-0.002
cg13009608	0.003
cg12291509	0.002
cg08781403	-0.003
cg19801120	0.005
cg00519208	0.005
cg16794579	-0.008
cg04326499	-0.006
cg21869609	-0.006
cg02343962	-0.003
cg03142751	0.001
cg11866719	0.007
cg19483007	-0.006
cg23033749	0.002
cg20071744	-0.008
cg17746575	0.002
cg24109894	0.006
cg15022598	-0.001
cg02498983	-0.002
cg19459804	-0.001
cg06287405	0.002
cg08182193	0.008
cg14290291	-0.006
cg25132241	0.002
cg10491242	0.003
cg03692412	-0.002
cg25703784	0.002
cg10256477	0.006
cg00207731	-0.005
cg00463982	-0.015
cg10898212	0.003
cg23983783	0.004
cg05266474	-0.006
cg17817564	-0.003
cg23812660	0.002
cg03441853	-0.005
cg05586662	0.004
cg16518115	-0.004
cg03060214	-0.001
cg16650630	0.01
cg02345886	0.003
cg08066376	0.007
cg02294302	-0.003
cg00901765	-0.001
cg02793656	-0.002
cg00542261	-0.003
cg27511894	-0.003
cg12027493	0.003
cg21179831	-0.003
cg25894160	0.004
cg03689048	-0.002
cg05139728	-0.003
cg22460173	0.003
cg03764274	-0.004
cg09738881	-0.003
cg10589539	0.005
cg07123182	-0.002
cg17185267	-0.004
cg10601943	-0.005
cg14238325	0.004
cg04975617	-0.002
cg06703332	0.002
cg23989336	0.007
cg24705939	-0.003
cg05835802	-0.001
cg05522011	-0.014
cg07890457	0.004
cg11942603	0.003
cg21253043	-0.003
cg22678754	0.004
cg10245072	-0.002
cg04943065	-0.001
cg14258501	0.006
cg27405128	0.003
cg02220078	-0.002
cg15971980	0.008
cg21846009	-0.003
cg18487916	0.012
cg13480197	0.002
cg25607216	0.008
cg23091167	-0.003
cg09317128	-0.003
cg24065328	-0.003
cg10687107	0.006
cg12616721	-0.003
cg11111225	0.004
cg12537728	-0.003
cg20137237	-0.002
cg00502926	0.005
cg05914034	-0.004
cg21992501	0.002
cg22855968	-0.01
cg26282887	-0.004
cg14414792	0.004
cg19730699	-0.008
cg07928065	-0.004
cg08520200	0.01
cg16377679	-0.004
cg03935956	0.003
cg12279518	0.006
cg09063663	-0.003
cg13872950	-0.003
cg25662857	-0.002
cg12192282	0.004
cg16389709	-0.001
cg15626405	-0.006
cg23247955	0.011
cg26833602	-0.001
cg01573635	-0.005
cg22496986	-0.004
cg18954900	-0.008
cg26094232	0.004
cg14433314	0.008
cg13783653	-0.002
cg26705724	-0.001
cg08212545	0.006
cg14360448	-0.005
cg14839898	0.001
cg23104439	0.005
cg07252200	-0.014
cg12097883	-0.002
cg26048923	-0.004
cg26596307	-0.003
cg11579116	-0.006
cg21126453	-0.005
cg23005885	0.007
cg04690998	0.002
cg07178733	-0.003
cg07490142	-0.003
cg12688965	-0.002
cg08506260	0
cg26039867	-0.003
cg12532095	-0.006
cg21073930	0.013
cg21643748	0.004
cg27611827	-0.002
cg24736217	-0.005
cg25033515	-0.001
cg03454375	-0.001
cg05895711	-0.007
cg22523072	0.008
cg15091747	0.006
cg10529613	-0.008
cg00014104	-0.005
cg19527159	-0.005
cg13326914	0.005
cg15679532	-0.001
cg01939414	-0.001
cg05154390	-0.005
cg27255656	0.008
cg09479241	-0.007
cg01526217	0.003
cg03903451	0.002
cg00948664	-0.006
cg06601581	-0.007
cg07769421	-0.005
cg09777775	-0.003
cg26341831	-0.004
cg00227665	-0.006
cg06495586	0.004
cg16508883	0.005
cg21358678	0.001
cg24066601	-0.003
cg25757869	0.004
cg07972116	0.005
cg16502522	-0.004
cg24899545	-0.002
cg24723561	-0.014
cg16603916	0.002
cg19935505	-0.001
cg00533827	0.003
cg02035751	-0.003
cg18743287	0.009
cg17194668	0.002
cg01177100	0.003
cg02162897	0.007
cg05745317	-0.001
cg08911692	0.002
cg01596963	0.004
cg25725823	-0.005
cg06023570	-0.007
cg14814714	0.008
cg00468395	-0.003
cg19713980	-0.004
cg24041556	0.008
cg18357696	-0.005
cg25133685	0.015
cg06903031	0.005
cg10313047	0.01
cg14112356	-0.003
cg26193427	-0.002
cg13389502	0.007
cg15505219	-0.004
cg11020068	-0.001
cg00639635	0.003
cg11159604	0.002
cg01331992	-0.007
cg21513757	-0.001
cg02616604	0.004
cg10120703	0.003
cg26434328	-0.002
cg10464312	-0.004
cg19145082	0.004
cg22590761	-0.004
cg15310583	0.006
cg16368147	-0.005
cg04794268	-0.007
cg00810939	-0.005
cg05745631	0.011
cg06755992	-0.001
cg09013220	0.003
cg12242450	0.016
cg10369888	0.002
cg12495996	0.004
cg05615487	-0.003
cg11338426	-0.002
cg02890863	0.005
cg15890469	-0.007
cg26354221	-0.003
cg02635932	-0.006
cg05901196	-0.004
cg13767778	-0.003
cg05280255	0.001
cg16691863	-0.004
cg24011500	0.007
cg05709437	0.01
cg20674490	-0.003
cg01424107	-0.001
cg16179521	-0.008
cg17714703	-0.005
cg01226742	-0.01
cg02479744	0.002
cg17501259	-0.001
cg27016307	0.009
cg15430659	0.008
cg08228856	-0.003
cg00261690	0.003
cg05550328	-0.002
cg20152871	0.003
cg06745740	0.004
cg02532700	-0.011
cg03619472	-0.003
cg02674693	-0.002
cg23919433	-0.007
cg05504729	-0.007
cg14232218	0.005
cg11308690	0
cg01785568	-0.004
cg02920897	-0.001
cg13487983	-0.003
cg17725019	-0.008
cg16095767	-0.001
cg00147638	-0.002
cg10716343	0.002
cg05545777	0.016
cg07066326	-0.004
cg01414687	-0.003
cg13586765	0.001
cg09373015	0.008
cg04997045	-0.009
cg26435928	0.006
cg09127759	0.004
cg02127172	-0.004
cg02010481	0.001
cg03477904	-0.005
cg02151301	0.006
cg21525032	-0.003
cg01586506	0.009
cg08053355	-0.001
cg19950606	-0.007
cg26053526	-0.003
cg05226125	0.003
cg10145196	-0.004
cg14425908	-0.004
cg17838516	-0.008
cg18111446	0.002
cg08659421	-0.003
cg01228134	0.004
cg14465583	0.006
cg25686812	-0.001
cg06180137	0.01
cg15517609	0.005
cg00804485	-0.001
cg12063847	0.004
cg14759977	0.01
cg11693848	0.006
cg13579852	-0.001
cg23173688	0.007
cg26785220	0.006
cg15078838	0.002
cg14239618	0.003
cg04470044	0.002
cg10249224	0.001
cg17061505	-0.002
cg09780231	-0.006
cg05691806	-0.003
cg07438246	0.003
cg17828445	-0.003
cg13127506	0.004
cg02606369	-0.002
cg17586988	0.01
cg15526213	0.006
cg04851639	-0.007
cg07273125	-0.001
cg11128254	0.004
cg14635132	0.004
cg13419925	0.007
cg20846508	-0.005
cg13187009	-0.001
cg07377519	0
cg03398002	0.004
cg07929768	0.009
cg20591728	0.004
cg27132471	0.002
cg12140851	0.008
cg12147105	0.006
cg12408250	-0.004
cg23698124	-0.004
cg00001874	0.006
cg08371556	0.006
cg23502253	0.002
cg02365397	0.006
cg17841267	-0.003
cg08291302	-0.001
cg03611551	0.004
cg07653363	0.002
cg17726692	0.007
cg19772011	-0.005
cg24476826	-0.003
cg25838968	-0.005
cg02675264	-0.006
cg04523589	0.003
cg00000714	-0.005
cg13745832	0.003
cg20485874	0.007
cg12640049	-0.008
cg04143909	-0.012
cg10379077	0.002
cg15372065	0.002
cg15164194	0.002
cg16332065	0.012
cg19041593	-0.005
cg07102397	0.003
cg08643646	-0.004
cg13253729	0.002
cg25593631	-0.004
cg15613340	-0.007
cg06121808	-0.006
cg09381175	0.002
cg12430467	-0.003
cg13365972	-0.007
cg01554474	-0.007
cg14920846	-0.004
cg12688248	-0.001
cg22555517	-0.004
cg21350153	-0.005
cg25861340	-0.001
cg06527213	0.003
cg15611151	0.005
cg02376282	-0.004
cg06572563	-0.004
cg11213150	-0.007
cg01152056	-0.011
cg17330176	0.003
cg01476969	0.005
cg00174279	-0.003
cg07242901	-0.002
cg20496314	-0.007
cg10375267	-0.005
cg08510456	0.003
cg13556224	0.003
cg25859045	-0.001
cg02547263	-0.005
cg23261319	0.006
cg09173378	-0.007
cg23468130	0.004
cg05497199	-0.001
cg24526596	-0.005
cg12094552	0.008
cg13314965	0.002
cg20998511	-0.004
cg08296037	-0.009
cg22648407	-0.002
cg23445321	-0.013
cg03848267	-0.001
cg14503357	-0.007
cg21147310	0.005
cg23786205	-0.004
cg19914554	-0.002
cg17105755	0.007
cg09325711	-0.001
cg23972298	0.003
cg25259712	0.005
cg20245362	0.018
cg08209473	-0.003
cg25362248	-0.002
cg10615580	0.004
cg12619504	-0.005
cg17127823	0.004
cg26113278	-0.004
cg09978105	0.009
cg08039560	-0.002
cg00275557	0.003
cg11398517	0.004
cg19518672	0.006
cg04494136	0.012
cg04960258	0.004
cg05895034	-0.01
cg00782275	0.002
cg00602416	-0.005
cg26135172	-0.007
cg09999582	-0.004
cg00770784	0.009
cg07434944	-0.004
cg10078415	0.005
cg14945937	-0.003
cg18536994	-0.005
cg19687985	0.004
cg20265748	0.004
cg20739984	0.003
cg18981338	0.003
cg05919461	-0.003
cg16920551	-0.001
cg19309009	0.002
cg20156353	-0.004
cg17611235	-0.012
cg03313752	-0.002
cg09956907	-0.006
cg14099540	-0.003
cg25843346	-0.002
cg22180580	0.006
cg04533078	-0.003
cg07503203	-0.003
cg03969515	0.006
cg09938049	-0.003
cg19000647	0.002
cg07082447	-0.009
cg07924380	-0.002
cg15865827	0.01
cg04799329	-0.003
cg03769939	-0.005
cg25370658	0.003
cg18476766	0.005
cg24049468	0.012
cg24254196	0.003
cg24536349	0.003
cg05967123	-0.001
cg14126392	-0.005
cg09374627	0.01
cg18660345	0.002
cg05403387	-0.001
cg13822256	0.007
cg16517753	0.002
cg23432930	-0.005
cg26426186	-0.002
cg01107874	-0.011
cg13511885	0.004
cg21597811	0.004
cg01820192	-0.003
cg06627617	0.007
cg07090980	-0.007
cg04728978	-0.005
cg12496156	0.004
cg15630458	0.013
cg15123499	-0.004
cg05453411	0.001
cg18107006	0.002
cg19136371	-0.007
cg16875104	-0.01
cg21852842	0.002
cg05839709	-0.008
cg24939838	0.002
cg26723054	-0.003
cg24478470	-0.004
cg12649208	-0.004
cg22961459	0.005
cg23230486	0.004
cg01410746	0.007
cg19766489	0.007
cg26224018	0.005
cg18513062	0.004
cg14932313	0.003
cg01176433	0.005
cg14608275	0.004
cg05169951	0.008
cg07251046	-0.011
cg19506435	-0.005
cg22830895	0.007
cg02183025	-0.001
cg04305134	-0.001
cg07416664	0.008
cg27307183	0.002
cg06453241	0.008
cg25283029	-0.001
cg21870274	0.005
cg00152942	0.004
cg10918927	-0.002
cg00400915	-0.002
cg10107890	0.004
cg15022678	0.005
cg26413730	-0.002
cg02963248	0.005
cg03505866	-0.005
cg06687504	-0.002
cg14882966	-0.008
cg06463629	-0.002
cg12219715	-0.004
cg06470943	0.005
cg02094337	-0.007
cg10133462	-0.003
cg08850169	0.002
cg19166733	0.002
cg27525524	-0.002
cg17416793	-0.008
cg01511901	0.004
cg01947862	-0.001
cg08406698	-0.007
cg21831485	-0.004
cg22388260	-0.002
cg06448090	-0.001
cg15089806	-0.004
cg05262777	0.004
cg08889009	0.009
cg24629438	0.002
cg01069845	-0.001
cg01559770	0.006
cg09372063	0.002
cg05970317	-0.003
cg13423389	-0.003
cg19734655	0.004
cg00395063	-0.001
cg08420923	-0.006
cg11645754	-0.001
cg01297627	0.008
cg17984267	0.002
cg03492094	0.003
cg25598308	0.006
cg09898695	0.004
cg25204769	0.001
cg07900344	-0.004
cg06682039	0.005
cg15945287	0.008
cg04136484	-0.003
cg24119798	-0.002
cg25949447	0.004
cg00499700	0.002
cg18068140	0.005
cg20399011	-0.003
cg08703553	-0.001
cg21160842	0.008
cg13195895	-0.002
cg18702689	-0.001
cg00530805	0.005
cg23565384	0.005
cg00605988	-0.009
cg05779300	-0.001
cg02257550	-0.005
cg04167842	0.005
cg22904711	-0.009
cg25944717	0.012
cg11931626	0.008
cg05620036	0.004
cg00864867	-0.001
cg08886020	-0.005
cg08814800	0.005
cg01984743	0.009
cg03097134	0.003
cg13226308	0.007
cg21292909	-0.002
cg06278714	-0.005
cg02544002	0.005
cg06231285	-0.005
cg08139499	-0.001
cg06697094	-0.004
cg26972554	0.004
cg20051772	-0.002
cg09011231	-0.005
cg01781446	-0.006
cg05490519	-0.008
cg16855355	0.005
cg15344028	-0.007
cg04540493	0.002
cg16582174	0.002
cg07000686	-0.005
cg24126698	0.003
cg02687352	-0.003
cg25439883	0.006
cg03452168	0.004
cg05302350	-0.004
cg08042799	-0.006
cg23036452	0.004
cg23351010	0.006
cg00581334	0.004
cg16029875	0.006
cg13485420	0.002
cg18609044	-0.008
cg07264048	0.013
cg16961816	-0.003
cg10961323	0.004
cg22937354	0.014
cg06538684	-0.006
cg11832534	0.003
cg19523667	-0.006
cg22865128	-0.002
cg08672956	0.003
cg02678305	-0.003
cg22576236	0.005
cg04422003	-0.003
cg09085932	-0.007
cg03157862	-0.003
cg06710328	0.003
cg20563666	0.01
cg04872414	0.007
cg04506190	0.005
cg11582579	-0.003
cg09459188	-0.001
cg03512414	0.003
cg05006142	0.003
cg10883442	-0.006
cg18150695	-0.003
cg06394460	0.004
cg13429095	-0.005
cg25738529	0.005
cg16651537	0.008
cg19520452	0.002
cg03184141	-0.001
cg03335886	0.003
cg05874888	0.004
cg20167762	0.002
cg20588859	0.008
cg27262821	-0.004
cg15095327	-0.005
cg02607237	-0.007
cg26060667	0.008
cg25268435	0.003
cg01724917	-0.005
cg17817350	-0.002
cg03314840	0.005
cg12265810	-0.005
cg00453258	-0.003
cg20708305	0.002
cg05859267	0.006
cg22381527	0.007
cg06884495	0.006
cg18478850	0.003
cg01832549	-0.009
cg11465767	-0.001
cg14473838	-0.003
cg19385725	-0.002
cg04983296	0.002
cg13678049	0.003
cg04599922	-0.006
cg24215459	-0.004
cg23083774	0.002
cg20704677	-0.002
cg10647833	0.007
cg24168178	0.002
cg04189320	-0.003
cg04428139	0.003
cg04381681	0.003
cg10841077	0.001
cg16756949	0.003
cg16650073	-0.004
cg22602105	0.004
cg22012281	-0.006
cg27317046	0.001
cg13673319	-0.001
cg00196414	-0.001
cg22260478	-0.005
cg13332729	0.002
cg23586996	0.004
cg21138542	-0.002
cg27416261	0.006
cg00534274	-0.005
cg07057831	-0.003
cg05719672	-0.001
cg10868668	-0.004
cg19045700	-0.007
cg09527886	0.003
cg02232751	-0.006
cg22215728	-0.003
cg05596328	0.004
cg03461678	0.002
cg22413603	0.003
cg17859426	-0.005
cg05607577	-0.003
cg08418111	0.01
cg07140194	0.005
cg22657492	0.003
cg20753523	0
cg03445173	-0.001
cg01188191	-0.004
cg09499095	-0.007
cg14907788	-0.005
cg18604199	0.004
cg21756476	-0.006
cg17672035	0.002
cg03854595	-0.002
cg10165585	-0.002
cg08762472	0.005
cg11118235	-0.004
cg24375591	-0.007
cg08162124	-0.003
cg17039519	-0.003
cg13135459	0.004
cg23326313	0.005
cg02879453	0.003
cg05056979	-0.003
cg05647756	0
cg07466493	0.002
cg04085571	-0.003
cg22302929	0.004
cg02948624	-0.002
cg20800117	0.01
cg09759446	-0.004
cg13707794	0.003
cg16342323	0.008
cg01554383	0.004
cg15083775	0.004
cg23245711	-0.003
cg09176023	0.004
cg01434562	0.002
cg12844142	-0.001
cg01675158	0.006
cg06148264	0.002
cg11115622	0.003
cg09186101	-0.007
cg10259889	0.007
cg22311942	-0.001
cg04066265	0.005
cg09253179	-0.002
cg21565496	-0.004
cg14080888	-0.004
cg20970380	0.002
cg26117521	0.005
cg06895664	-0.008
cg25290779	-0.003
cg11357953	0.002
cg08246428	0.004
cg08635489	0.004
cg13762244	0.003
cg26848524	0.005
cg05308645	-0.003
cg00014786	0.003
cg05894719	-0.005
cg21170085	-0.003
cg15172061	0.006
cg13792694	-0.002
cg09985344	-0.004
cg17815049	-0.01
cg26764200	-0.001
cg24961795	-0.004
cg16681873	-0.004
cg19406182	-0.002
cg04607442	-0.004
cg20022862	-0.003
cg23424125	-0.01
cg24395117	-0.007
cg17977184	-0.007
cg15570395	-0.002
cg08302480	-0.004
cg09648727	0.006
cg02241759	0.002
cg05731560	0.002
cg16969872	-0.006
cg05318210	0.004
cg13318129	-0.009
cg23623251	0.003
cg11736228	0.003
cg02379052	-0.001
cg12747467	-0.004
cg20115910	0.004
cg22954687	0.001
cg16199280	0.006
cg14911393	-0.002
cg21554670	0.003
cg05068206	0.006
cg02812767	-0.007
cg26361535	-0.006
cg27284331	0.012
cg07373877	0.005
cg11467381	-0.003
cg17820022	-0.002
cg16442298	-0.004
cg14992524	-0.004
ch.16.64814095R	-0.001
cg14217495	-0.002
cg14488466	0.001
cg12594615	0.006
cg05368724	-0.005
cg01657744	-0.001
cg13058214	-0.008
cg18313416	0.008
cg22399646	-0.004
cg06766579	0.002
cg14151158	-0.003
cg07672449	-0.001
cg20134287	-0.002
cg00509451	0.002
cg04422256	-0.001
cg23445003	0.003
cg26932054	-0.002
cg14171986	0.005
cg21609804	-0.005
cg24619626	0.005
cg13399773	-0.003
cg11857646	0.003
cg18581929	-0.004
cg03739470	-0.004
cg14294859	0.008
cg07796002	-0.003
cg05239956	-0.001
cg22691119	0.002
cg17278401	-0.006
cg00838415	-0.004
cg01335087	-0.004
cg06724236	0.003
cg13054640	-0.004
cg17953136	0.004
cg10072261	0.004
cg22776578	-0.002
cg05463325	0.003
cg07670266	-0.002
cg19155699	-0.002
cg04844534	-0.004
cg22678092	0.006
cg11642254	-0.001
cg23068499	-0.002
cg04774696	-0.01
cg24690588	0.007
cg10599770	0.004
cg14462779	0.007
cg02500691	-0.003
cg11012543	0.004
cg25017403	0.008
cg00583861	0.002
cg24843346	-0.005
cg17417594	-0.004
cg15028160	-0.006
cg02155111	0.003
cg22726349	-0.008
cg16936370	0.005
cg04038150	-0.002
cg10230885	-0.003
cg22555472	-0.002
cg14697657	0.006
cg12413156	-0.002
cg26580869	-0.006
cg21505886	-0.004
cg24788636	-0.001
cg15342139	-0.001
cg24090911	-0.004
cg02930866	0.003
cg18517540	-0.003
cg18536118	-0.01
cg02847766	0.003
cg10387769	0.004
cg04595372	0.009
cg16724332	0.003
cg23012600	0.004
cg08416661	-0.001
cg23247968	-0.002
ch.5.53169559R	-0.001
cg02089348	-0.004
cg24530116	-0.001
cg01750375	-0.006
cg01287054	-0.001
cg04727522	-0.013
cg13424029	-0.009
cg11100640	-0.007
cg19948701	-0.002
cg25015733	-0.003
cg19561297	0.007
cg10592478	-0.003
cg20173014	-0.01
cg24198004	0.008
cg01002223	-0.001
cg05212138	-0.007
cg12424646	-0.008
cg10433718	-0.004
cg00548822	0.006
cg13409704	-0.002
cg19853760	0.003
cg10359807	-0.003
cg15046965	0.005
cg20573931	0.006
cg17764572	0.003
cg02330507	-0.004
cg06832687	-0.004
cg05800339	0.003
cg18473686	-0.004
cg00751770	0.005
cg04406863	-0.002
cg05045817	0.006
cg07091529	0.004
cg12592387	-0.003
cg26069068	0.004
cg05315796	-0.003
cg12522049	-0.001
cg03565674	-0.003
cg10996589	-0.011
cg26445541	0.002
cg08293075	-0.004
cg26933683	-0.004
cg15978778	0.002
cg11931646	-0.004
cg04939200	0.003
cg20166919	0.002
cg14528046	0.001
cg01057573	0.003
cg02958263	0.008
cg08056629	-0.004
cg22904401	-0.002
cg04531254	-0.001
cg02267992	0.005
cg24874254	0.012
cg27280037	0.003
cg22382854	0.004
cg00682002	0.006
cg14140691	-0.005
cg15613991	0.003
cg16408081	-0.003
cg08538032	0.004
cg04046629	0.019
cg25639866	0.005
cg22019094	-0.001
cg23891996	-0.003
cg15175514	-0.002
cg15660077	0.005
cg20513976	-0.001
cg12505230	0.001
cg08928675	-0.009
cg13626881	0.004
cg04573702	-0.004
cg09043403	0.001
cg24485571	0.002
cg24129115	0.005
cg04955791	0.004
cg12240761	-0.001
cg07531287	0.005
cg10517222	0.002
cg14116596	0.004
cg12286573	0.004
cg24252695	-0.003
cg19012731	-0.002
cg03159883	0.004
cg07554408	-0.002
cg07734159	0.005
cg22476893	-0.001
cg12492273	-0.008
cg01010211	0.006
cg25371088	0
cg21289191	-0.002
cg01514538	0.006
cg27481499	0.005
cg05647602	-0.002
cg12931554	0.002
cg02307597	0.002
cg13199178	0.002
cg10595406	-0.002
cg10118456	0.002
cg13982037	-0.003
cg23290456	-0.002
cg19672145	-0.003
cg10054661	-0.005
cg19070894	0.004
cg13932501	0.002
cg01108112	-0.005
cg01742263	0.009
cg18059369	0.002
cg12899747	-0.007
cg13090456	0.002
cg18950578	-0.001
cg14767165	-0.005
cg07396047	-0.006
cg24351076	-0.003
cg24974982	0.002
cg06462220	-0.003
cg13347910	0.013
cg05567511	0.006
cg13028630	-0.006
cg25103337	0.001
cg02086839	0.003
cg11271593	-0.005
cg20256245	-0.002
cg02349785	0.004
cg27073361	-0.005
cg19312427	0.004
cg12634840	0.002
cg01148731	-0.006
cg10265258	-0.008
cg15881486	-0.009
cg07548791	0.002
cg11950754	-0.005
cg24678767	-0.004
cg06060835	0.007
cg26500033	0.007
cg12909732	-0.003
cg14035860	0.013
cg17818731	0.004
cg22732636	-0.008
cg26329992	0.002
cg10343364	-0.005
cg01400750	0.005
cg09359391	-0.005
cg09225489	-0.002
cg26145873	0.006
cg07307332	0.004
cg15334250	0.004
cg11778563	-0.005
cg09185948	-0.001
cg02516957	0.003
cg25720022	-0.002
cg01555300	-0.003
cg19642421	-0.002
cg26656658	0.007
cg26681975	0.004
cg18761894	0.004
cg00088410	0.004
cg25195210	0.007
cg14264316	-0.006
cg26531804	0.003
cg14594111	-0.004
cg24082121	-0.016
cg13555287	0.006
cg00099976	-0.002
cg04420889	0.005
cg04423542	-0.001
cg15227911	-0.003
cg14545970	-0.001
cg05912082	-0.001
cg16163382	-0.002
cg18279742	-0.006
cg13064679	-0.004
cg22698744	0.004
cg26130864	0.002
cg12148262	-0.004
cg02352716	-0.003
cg26894079	0.004
cg04068578	0.001
cg27514333	-0.002
cg13521620	0.002
cg10650821	-0.004
cg12017745	0.006
cg06321266	-0.001
cg00562504	-0.006
cg07643225	0.006
cg07236691	0.002
cg14188774	-0.008
cg17969123	-0.003
cg13568213	-0.002
cg06835212	0.006
cg16639880	-0.001
cg23459424	0.004
cg22595235	0.003
cg02455706	0.007
cg01719405	-0.006
cg21095280	-0.003
cg04807246	-0.001
cg05844321	-0.003
cg06001419	0.003
cg07704824	0.004
cg16552271	-0.003
cg09782034	0.008
cg01103597	-0.003
cg13294032	-0.002
cg26580761	-0.004
cg27340723	0.008
cg20907051	0.004
cg03472000	0.007
cg18140268	0.013
cg19061690	0.002
cg25396640	-0.002
cg23250085	0.002
cg00107970	0.002
cg26439238	-0.001
cg01535567	-0.002
cg09461005	-0.007
cg03079733	0.003
cg17558547	0.002
cg00770316	-0.003
cg16127573	-0.003
cg01768385	-0.002
cg24324738	0.008
cg04470072	0.008
cg10970124	-0.003
cg17969662	-0.004
cg10316525	0.007
cg24024833	-0.002
cg16555556	0.005
cg12860635	0.007
cg19559587	-0.004
cg11813073	-0.004
cg18383486	0.009
cg11011640	0.004
cg17730048	-0.006
cg17417591	-0.002
cg04411625	-0.001
cg22484980	0.002
cg13600314	-0.002
cg15804231	-0.001
cg08535978	0.004
cg15491047	-0.003
cg06037631	-0.001
cg02793162	0.005
cg18169245	0.002
cg12252069	0.005
cg23829024	0.002
cg26810146	0.004
cg17553149	0.009
cg19368966	-0.001
cg03490157	0.008
cg23206461	0.011
cg17324149	0.006
cg23631133	-0.004
cg12592691	-0.004
cg11083235	-0.007
cg03270969	-0.003
cg08996521	-0.003
cg02571857	0.005
cg26186546	-0.005
cg09556515	-0.004
cg14182690	-0.003
cg18703541	0.006
cg21461856	0.004
cg08027199	0.002
cg08742502	0.014
cg27359629	-0.003
cg01979511	-0.001
cg13870990	-0.003
cg26542567	0.007
cg09304272	0.002
cg15882566	0.003
cg25149238	0.005
cg12717963	0.004
cg27125177	-0.004
cg18102633	0.002
cg00454650	-0.007
cg22725685	0.003
cg01607321	0.007
cg18131467	-0.001
cg26236922	-0.002
cg03700121	-0.002
cg02935904	-0.005
cg18905668	0.002
cg08553274	-0.004
cg05598010	-0.002
cg26756921	0.002
cg13116438	-0.002
cg12899381	0.008
cg01815801	0.003
cg08883485	-0.005
cg22921096	0.005
cg00559249	-0.003
cg16549085	0.004
cg00950706	-0.002
cg08435683	0.006
cg17109704	0.003
cg10354474	0.003
cg08426733	-0.003
cg09270346	-0.002
cg20660989	0.006
cg23234847	0.012
cg27106204	-0.007
cg01351032	0.004
cg20747577	0.003
cg04955914	-0.004
cg07158339	0.008
cg14633950	0.004
cg24351658	-0.002
cg05628394	-0.001
cg06822690	0.004
cg12968258	0.002
cg25865542	-0.005
cg05468716	-0.001
cg23058998	-0.003
cg24805985	-0.004
cg02054431	-0.006
cg21472642	0.005
cg01153817	0.002
cg13630049	0.002
cg06506054	0.002
cg23771366	0.004
cg01197411	-0.002
cg01444849	-0.007
cg04847419	-0.001
cg16001613	-0.004
cg02723291	0.003
cg21439539	0
cg23169883	0.003
cg18009000	0.008
cg04749740	0.007
cg20401567	-0.008
cg04723534	-0.01
cg04927345	0.005
cg08473725	0.004
cg14916983	0.005
cg00348467	0.008
cg24251218	-0.003
cg24206827	-0.002
cg10837783	0.003
cg17696006	0.007
cg26239495	-0.001
cg23261715	0.005
cg02457097	-0.001
cg00892368	0.009
cg09538401	-0.003
cg08392484	0.001
cg20139800	-0.005
cg18634758	0.002
cg21147709	-0.007
cg03271893	-0.006
cg22876908	-0.001
cg10997810	-0.004
cg09737499	-0.005
cg23462129	-0.003
cg22995724	0.006
cg23260578	0.002
cg09119776	-0.007
cg10900641	0.002
cg08108224	0.004
cg12303084	-0.001
cg17370195	-0.006
cg06625838	-0.001
cg10142668	-0.003
cg26670249	-0.003
cg08106961	-0.004
cg06486124	-0.001
cg07483304	-0.003
cg05893709	0.007
cg17861836	-0.006
cg19313353	-0.005
cg00102955	-0.002
cg16542646	-0.003
cg11746651	0.002
cg08995871	0.004
cg04674060	-0.004
cg07355446	-0.001
cg08204027	0.005
cg16309518	0.003
cg10540679	0.004
cg17972213	-0.006
cg14211055	0.001
cg08130179	-0.001
cg15677087	-0.01
cg20882773	-0.004
cg03861427	0.006
cg09511246	-0.001
cg20271361	-0.005
cg00343305	0.002
cg09385936	0.002
cg08234504	-0.003
cg07994859	0.003
cg10802414	-0.004
cg04061411	-0.004
cg09584051	0.007
cg11135937	0.003
cg06942183	-0.008
cg22512208	-0.002
cg21330896	-0.008
cg22273182	0.005
cg23317787	-0.004
cg08316941	-0.001
cg02462416	-0.008
cg03661110	0.004
cg07229001	0.006
cg27189784	-0.007
cg24418790	0.004
cg07760796	-0.004
cg12462771	0.004
cg05525416	-0.002
cg03227940	0.001
cg05762309	0.001
cg13047869	0.002
cg05204104	0.02
cg07477296	0.006
cg21201109	0.003
cg10095247	0.003
cg06099188	-0.003
cg23683800	0.002
cg24937727	0.011
cg00215801	-0.001
cg01088863	0.005
cg11556164	-0.006
cg13345558	0.002
cg01586851	-0.004
cg00589737	0.005
cg15965241	-0.006
cg01311102	-0.005
cg23046919	-0.006
cg24923279	-0.004
cg27661394	0.002
cg14155397	-0.007
cg00900933	0.004
cg09005651	0.002
cg00405803	0.008
cg21445230	-0.003
cg26850624	0.01
cg10642548	-0.004
cg18043888	0.004
cg19765175	-0.003
cg18179039	0.011
cg09564253	-0.004
cg19109050	0.006
cg15031780	-0.001
cg25101061	-0.001
cg00777079	-0.007
cg27000590	0.003
cg08302325	-0.003
cg21201401	-0.002
cg13536080	0.002
cg02376827	0.004
cg06528223	0.003
cg26729380	-0.01
cg21413173	0.007
cg14698646	0.003
cg25010752	0.005
cg13985437	-0.002
cg27190654	-0.006
cg05060672	-0.001
cg00061695	0.002
cg16293484	-0.001
cg13129888	-0.001
cg22973459	0.002
cg10997906	0.008
cg13283739	-0.004
cg10935498	0.007
cg16050349	0.003
cg12868738	-0.009
cg23341299	0.004
cg24331934	0.007
cg05857060	0.004
cg01168289	0.004
cg18064706	-0.002
cg03321813	0.001
cg23953820	-0.002
cg14463912	0.006
cg05671644	0.003
cg05133205	0.012
cg04131063	0.002
cg00755751	-0.004
cg03529436	-0.001
cg14517126	0.006
cg06710464	0.002
cg15339075	-0.007
cg10372921	-0.007
cg07464358	0.004
cg20629315	0.003
cg03128192	-0.001
cg13077316	-0.001
cg05546763	0.002
cg03373887	0.003
ch.1.55746252R	0
cg19376664	-0.005
cg17119279	-0.005
cg08923626	-0.001
cg06614423	-0.001
cg24860092	0.006
cg12886731	0.004
cg00187889	-0.004
cg11182874	0.005
cg21111868	-0.001
cg23395310	-0.005
cg11898958	0.007
cg16276850	0.003
cg03331229	0.005
cg23176889	-0.004
cg21902394	0.005
cg02633117	-0.002
cg03437157	-0.001
cg02929855	0.004
cg12664633	-0.001
cg26015973	-0.002
cg06430387	0.003
cg17840334	0.004
cg04070976	-0.004
cg12485212	-0.001
cg00186462	0.008
cg00990587	-0.003
cg05336982	0.002
cg20206173	0.003
cg23142048	0.004
cg20866694	-0.01
cg06503831	0.007
cg06657240	-0.003
cg00194771	0.002
cg02952809	0.007
cg08795589	-0.002
cg20014063	0.003
cg17003199	0.002
cg04314361	-0.001
cg09056876	0.005
cg24211504	-0.001
cg07717083	-0.005
cg02358323	0.006
cg11046602	0.003
cg20379725	0.004
cg15786664	0.002
cg15817542	-0.005
cg00621943	-0.003
cg07891911	-0.006
cg09373298	-0.003
cg12910900	0.001
cg04181189	0.002
cg05258834	0.002
cg08053057	0.002
cg09499421	-0.005
cg22857872	-0.001
cg20232550	0.001
cg04807108	0.01
cg14614094	0.007
cg05349837	0.005
cg14087168	-0.003
cg27462475	-0.004
cg14903689	-0.005
cg24601030	0.006
cg10647101	-0.002
cg04676482	-0.002
cg06010514	0.003
cg06532779	0.002
cg11871050	-0.002
cg18434848	-0.001
cg10315903	0.008
cg02295101	0.003
cg06266973	0.004
cg21234955	-0.004
cg26386189	-0.003
cg21109038	0.008
cg15672749	0.003
cg08251248	-0.005
cg21695727	0.002
cg05796223	0.004
cg27316369	0.002
cg18446336	-0.012
cg20163429	-0.002
cg05007495	-0.003
cg20956548	-0.009
cg01581098	0.003
cg15847685	0.004
cg18436735	0.005
cg16933224	-0.002
cg02366931	0.002
cg19542849	-0.005
cg11347316	-0.002
cg19539667	-0.003
cg25247520	-0.003
cg06260527	0.007
cg07642638	-0.002
cg13483984	-0.004
cg23912239	-0.001
cg08559424	0.004
cg04929612	-0.005
cg20964216	-0.001
cg18739577	0.001
cg12919119	0.004
cg00493304	0.008
cg00634714	0.003
cg22767348	0.004
cg23617760	0.003
cg05131382	0.005
cg09506183	-0.001
cg15538809	0.002
cg24217159	0.001
cg25625514	-0.006
cg26929337	-0.003
cg09610084	-0.008
cg03361776	0.003
cg27040709	-0.005
cg00765128	0.006
cg15895197	-0.006
cg05457620	0.003
cg03174507	-0.005
cg00732810	-0.004
cg27533999	-0.003
cg01395351	-0.004
cg12872311	0.007
cg04745336	-0.003
cg02061660	-0.003
cg05460571	-0.006
cg06637774	0.007
cg24000528	-0.005
cg09539538	0.004
cg12467226	-0.002
cg12506597	0.002
cg01534284	0.005
cg17519037	0.002
cg03836747	0.006
cg05746608	-0.001
cg14009688	0.007
cg05822532	-0.012
cg08230990	-0.001
cg24932585	0.006
cg13370280	-0.001
cg02767613	-0.001
cg26270116	-0.004
cg12940104	-0.001
cg09918674	-0.002
cg15908709	-0.004
cg17444709	0.005
cg26880865	0.002
cg27213549	0.004
cg13916080	0.002
cg15843496	0.01
cg20633370	-0.006
cg23807646	0.002
cg17546822	-0.001
cg21746724	0.005
cg17126924	0.004
cg22556056	-0.003
cg13241751	0.003
cg00444059	0.004
cg06851817	-0.005
cg13354988	0.006
cg12869334	-0.008
cg02703145	0.01
cg07056626	0.005
cg06882829	0.005
cg13930047	0.002
cg17408647	-0.001
cg02694955	-0.001
cg02884944	-0.004
cg18344466	0.004
cg11022513	-0.003
cg09642347	0.007
cg08594696	0.002
cg00606102	-0.001
cg06077003	0.003
cg01970325	-0.005
cg19087643	-0.001
cg02397552	-0.006
cg20595215	0.003
cg08128361	-0.003
cg24718819	-0.001
cg13835114	-0.005
cg09275408	0.003
cg04601137	-0.004
cg04445570	0.003
cg22491680	0.002
cg24084606	0.005
cg01261194	-0.006
cg19005168	-0.003
cg08657654	-0.014
cg05416223	-0.003
cg15258080	0.001
cg05746370	-0.002
cg02657828	0.005
cg12324708	-0.003
cg11277834	0.002
cg24678163	0.006
cg02520519	-0.001
cg01059331	0.007
cg05068866	-0.004
cg23044884	0.014
cg04441453	0.003
cg24526899	0.008
cg02792740	-0.003
cg02869364	-0.003
cg23717764	-0.005
cg26362368	0.002
cg01276536	-0.002
cg06115614	-0.003
cg10336790	0.007
cg05160558	0.006
cg14491535	0.005
cg21863949	0.004
cg21110337	0.003
cg11653519	0.004
cg03776506	0.001
cg21504918	-0.001
cg25068347	-0.003
cg09479650	0.002
cg18786782	0.006
cg25346972	-0.001
cg01442843	-0.003
cg18884555	0.004
cg20693209	-0.002
cg11689625	0.002
cg13051249	-0.004
cg13470462	0.003
cg06193766	-0.004
cg10964160	0.005
cg10779588	-0.003
cg21385615	0.006
cg02888048	0.01
cg02825211	-0.009
cg15102070	0.002
cg19996406	-0.002
cg27657439	-0.004
cg04498921	0.004
cg02909446	-0.006
cg17019053	0.007
cg20546570	-0.006
cg05719902	-0.006
cg05443922	-0.001
cg00830621	-0.002
cg06976485	-0.002
cg27009691	-0.005
cg16118387	-0.002
cg27531587	-0.003
cg14601550	-0.001
cg04908961	-0.003
cg24010952	-0.006
cg17235897	-0.003
cg25274157	0.006
cg01774704	0.005
cg04411044	-0.008
cg05576245	-0.004
cg18303215	-0.001
cg05716316	-0.001
cg26942930	0.002
cg04904468	0.003
cg24579422	-0.003
cg05969150	-0.007
cg07586042	-0.002
cg02092181	0.005
cg21634331	0.003
cg07324245	-0.003
cg00306267	0.001
cg02409364	-0.005
cg20889395	0.008
cg27430637	-0.003
cg14731570	0.006
cg14192813	0.002
cg22704788	0.005
cg14565440	-0.002
cg20631254	0
cg03127104	-0.007
cg04468281	0.002
cg26932614	-0.005
cg01302240	-0.003
cg07550016	0.003
cg03157027	-0.002
cg19351166	0.002
cg22721827	0.004
cg16171484	0.005
cg12138514	-0.002
cg00028013	-0.007
cg02594345	-0.006
cg19666541	0.007
cg14609721	-0.001
cg03091668	0.003
cg19783404	0.004
cg02713832	-0.004
cg08273750	-0.005
cg17848681	-0.004
cg10417457	-0.004
cg19473656	0.005
cg12181417	0.002
cg15363134	-0.004
cg03092399	-0.003
cg12194832	-0.001
cg09902130	-0.001
cg15037663	0.006
cg04048634	0.012
cg16248798	0.007
cg06670599	-0.003
cg09726654	-0.002
cg17192381	0.003
cg19537317	-0.002
cg02171545	0.01
cg15620114	0.009
cg04786142	-0.002
cg02149773	-0.006
cg13619177	-0.005
cg03743861	0
cg06401979	-0.005
cg01774471	-0.001
cg12584718	-0.002
cg18604876	-0.001
cg11704396	-0.001
cg15908975	0.009
cg24140528	-0.004
cg08757742	0.001
cg06687640	0.005
cg24550343	0.007
cg18477315	-0.001
cg25325159	-0.001
cg18472239	0.003
cg17690322	-0.004
cg18124517	0.002
cg27012908	0.002
cg20016569	0.003
cg26180191	-0.003
cg14651896	0.002
cg27319263	0.004
cg17285931	0.005
cg10361005	-0.008
cg16091553	0.017
cg01467100	0.004
cg19416570	0.008
cg20578780	-0.005
cg21483929	0.003
cg23327938	0.005
cg14035368	0.009
cg14387414	0.003
cg20630683	-0.002
cg15091068	-0.001
cg27308329	0.001
cg03430923	0.001
cg06158434	0.005
cg22393213	-0.003
cg23307326	-0.003
cg24727216	-0.003
cg01734045	0
cg12121166	-0.003
cg12339328	0.003
cg10907744	-0.001
cg01454592	0.006
cg23243608	0.004
cg21042970	-0.001
cg16430365	0.008
cg23699274	0.002
cg00178551	-0.005
cg10171794	0.005
cg08064068	0.007
cg09832661	-0.001
cg15353194	-0.001
cg03643998	-0.004
cg14201634	0.003
cg20347666	0.006
cg10318528	0.005
cg13379325	-0.021
cg11702942	-0.003
cg04852821	0.003
cg00587472	0.007
cg25946646	0.004
cg10970484	-0.005
cg12116137	0.003
cg03167763	-0.001
cg23083936	0.002
cg23370466	0.006
cg11631523	-0.002
cg24260359	0.003
cg10553415	-0.003
cg07718903	0.009
cg01628245	-0.003
cg13906669	-0.002
cg26918577	-0.005
cg01780943	-0.003
cg13888509	-0.004
cg08899471	-0.002
cg16426321	-0.003
cg04996868	0.008
cg17793608	-0.002
cg26658439	0.001
cg00147172	0.012
cg23342045	-0.003
cg06598631	-0.001
cg09191626	-0.003
cg12702097	-0.001
cg27183791	-0.006
cg03640203	-0.007
cg24960291	-0.009
cg13438032	0.005
cg14621843	0.002
cg00415065	-0.002
cg03992168	0.005
cg07782603	-0.004
cg13727946	-0.008
cg04388919	0.005
cg20674480	0.004
cg11165001	-0.003
cg26084141	0.005
cg13293729	0.007
cg07533239	-0.003
cg16945809	-0.001
cg11608390	0.003
cg27582124	-0.004
cg03828121	-0.001
cg04657183	0.003
cg20566475	-0.005
cg12109170	-0.004
cg14153557	-0.002
cg21394171	0.005
cg02477458	-0.001
cg27510503	-0.003
cg13167730	-0.002
cg02304134	-0.003
cg07223106	0.002
cg23392434	-0.005
cg01429933	0.003
cg19856758	0.006
cg02266399	0.002
cg07781364	-0.006
cg12535715	0.003
cg21466939	-0.002
cg14746276	0.004
cg21556223	0.003
cg15009810	-0.003
cg01962471	-0.004
cg13974531	-0.002
cg23660755	-0.001
cg00214165	-0.002
cg19179332	0.005
cg12011479	-0.002
cg18530114	-0.002
cg26780125	0.003
cg18990042	0.004
cg16708623	0.006
cg00159439	-0.003
cg19695041	-0.007
cg01838971	0.003
cg10317164	0
cg05985317	0.003
cg24169486	0.004
cg08486269	0.001
cg11432630	0.003
cg11100157	0.002
cg21204522	0.003
cg01453458	0.002
cg18947553	0.011
cg15383979	-0.001
cg14554488	-0.005
cg07580762	0.005
cg27061889	-0.004
cg08851723	-0.002
cg19911058	0.006
cg03639223	0.002
cg17203352	0.007
cg23713900	0.006
cg11682350	-0.001
cg03482123	-0.001
cg08110052	0.002
cg06013117	-0.007
cg23239828	-0.003
cg09068492	-0.002
cg23560546	0.01
cg01685689	-0.001
cg13018278	-0.006
cg06854438	-0.001
cg22377963	0.004
cg11784785	-0.002
cg17813891	-0.006
cg04440283	-0.008
cg23385838	0.001
cg11233228	-0.001
cg26340700	0.005
cg09251074	-0.002
cg24749265	-0.004
cg19917565	-0.002
cg17169196	-0.004
cg07362328	-0.002
cg24973226	-0.005
cg01898817	-0.002
cg02000275	0.008
cg01357429	-0.001
cg16639185	0.008
cg05421149	-0.003
cg18468726	0.002
cg24488602	-0.001
cg25129541	0.004
cg18938313	0.004
cg20525461	-0.004
cg16255156	0.003
cg01871907	0.004
cg09315367	0.007
cg23173402	0.012
cg12324629	0.003
cg01206378	0.007
cg24720967	0.002
cg04297507	0.005
cg11601336	0.003
cg16619193	-0.003
cg12986639	-0.003
cg26050159	-0.003
cg00718029	0.002
cg13318291	-0.002
cg02290880	0.001
cg05507654	-0.003
cg16987556	-0.005
cg10713515	0
cg23012294	0.001
cg16650901	-0.003
cg14673722	0.002
cg03305017	0.003
cg14096899	-0.005
cg16195239	-0.002
cg13555050	-0.005
cg03489965	0.005
cg07953310	-0.001
cg14097440	-0.001
cg21921361	0.005
cg03293976	0.003
cg20530056	-0.003
cg16861209	0.006
cg16090881	-0.004
cg12149986	-0.001
cg22384188	-0.004
cg15777760	-0.004
cg20398408	0.003
cg15933451	-0.001
cg02556928	-0.01
cg20312012	0.003
cg11949606	0.002
cg01060089	-0.006
cg24070990	0.005
cg13388191	-0.004
cg05514043	0.005
cg08560074	-0.001
cg26467528	-0.004
cg03100752	0.005
cg02106223	-0.001
cg14426167	0.003
cg11572675	-0.005
cg15823461	-0.002
cg14292823	-0.004
cg22843538	-0.002
cg01004056	-0.001
cg27370573	0.005
cg11386711	0.004
cg13780616	-0.002
cg01218053	-0.001
cg00159523	-0.016
cg10571901	0.005
cg24657520	0
cg13305951	0.006
cg06853455	0.008
cg05042439	-0.001
cg15203566	-0.004
cg07689032	-0.004
cg12531601	-0.001
cg04073840	-0.003
cg05358900	-0.005
cg23001918	-0.002
cg00154986	0.003
cg24548833	-0.001
cg27619646	0.005
cg06769202	-0.002
cg12941161	-0.001
cg15022308	0.008
cg23261171	-0.003
cg05159799	-0.002
cg20068209	0.008
cg02693210	-0.002
cg13572911	0.002
cg14205632	0.005
cg07607269	-0.008
cg12460254	-0.004
cg20519581	0.002
cg21172540	-0.001
cg05382012	0.002
cg13800769	-0.003
cg22341513	-0.005
cg15871206	0.007
cg18174569	-0.002
cg11633310	0.004
cg11007195	0.002
cg27255101	0.003
cg18603787	0.001
cg21877565	0.005
cg12088314	-0.007
cg00781658	-0.003
cg27365342	0.003
cg03310838	-0.004
cg15439725	0.007
cg27576485	0.007
cg13228642	0.005
cg03405128	0.007
cg17960717	0.002
cg18835596	0.002
cg21096118	0
cg12946961	0.004
cg23406136	0.004
cg12549180	0.002
cg27164770	0.006
cg11261850	-0.006
cg19309499	-0.006
cg03176993	0.004
cg10068403	-0.003
cg06348134	0.007
cg17338544	0.003
cg00679184	0.004
cg03829839	0.005
cg06976598	0.01
cg16543039	-0.001
cg01874867	0.019
cg06802985	0.003
cg27491557	0.005
cg27550918	-0.002
cg11032640	0.003
cg04329870	-0.002
cg15660293	0.004
cg16909109	-0.001
cg18862566	0.003
cg21794222	-0.002
cg02290575	-0.002
cg21852408	-0.002
cg12424329	-0.005
cg22898362	-0.007
cg10815129	0.001
cg01209566	0.005
cg12847013	0.004
cg14588422	0.002
cg16799273	-0.001
cg23296836	0.004
cg05125809	0.003
cg06518884	-0.002
cg18480781	-0.004
cg19786121	0.002
cg15376996	-0.003
cg00083801	0.001
cg18325622	-0.002
cg13674914	-0.006
cg14009440	0.002
cg07047963	-0.003
cg22510662	0.006
cg00755980	0.005
cg19904265	-0.007
cg20307205	0.001
cg05457747	0.004
cg25183263	-0.003
cg11183227	0.002
cg26159074	0.002
cg14086828	0.004
cg08884420	-0.001
cg25913761	-0.003
cg20954870	0.002
cg17217677	0.004
cg06030535	0.001
cg16526705	0.003
cg18639615	0.002
cg07109551	-0.002
cg26590603	0.002
cg26395285	0.003
cg01436526	0.002
cg04972745	-0.013
cg21916461	-0.002
cg10282807	0.003
cg21606036	0.008
cg14090647	-0.005
cg03304763	0.003
cg26856443	-0.004
cg27423692	-0.005
cg02315870	-0.004
cg24010336	0.007
cg20402284	0.003
cg20594303	-0.008
cg00526835	0.003
cg06713116	0.003
cg10317026	0.001

### Sheet: richmond19
CpG	Coef
cg05575921	-0.013
cg12803068	0.07
cg04180046	0.036
cg25949550	-0.01
cg14179389	-0.039
cg22132788	0.045
cg19089201	0.043
cg22549041	0.051
cg12101586	0.031
cg05549655	0.012
cg11924019	0.016
cg11902777	-0.006
cg11813497	0.026
cg26516004	0.01
cg25464840	0.023
cg11429111	0.023
cg15507334	0.03
cg11207515	-0.038
cg14736365	0.025

### Sheet: richmond568
CpG	Coef
cg05575921	-0.064
cg12803068	0.07
cg04180046	0.05
cg25949550	-0.014
cg09935388	-0.099
cg14179389	-0.068
cg22132788	0.023
cg12876356	-0.094
cg18146737	-0.094
cg19089201	0.019
cg09662411	-0.054
cg18316974	-0.052
cg22549041	0.066
cg22937882	0.013
cg23067299	0.029
cg21161138	-0.022
cg18092474	0.052
cg12101586	0.045
cg05549655	0.019
cg08606254	0.025
cg06338710	-0.037
cg07339236	-0.013
cg11924019	0.025
cg11902777	-0.007
cg13570656	0.047
cg11813497	0.027
cg26516004	0.013
cg00253658	0.043
cg10399789	-0.026
cg25464840	0.021
cg11429111	0.03
cg15507334	0.02
cg25189904	-0.024
cg18703066	-0.008
cg26681628	0.022
cg03991871	-0.015
cg01952185	0.029
cg20344448	0.018
cg13834112	0.022
cg26889659	-0.042
cg26764244	-0.016
cg04598670	-0.024
cg01359532	0.015
cg18096987	-0.017
cg17924476	0.019
cg00213123	0.012
cg15578140	0.016
cg04358214	0.03
cg10312186	-0.018
cg08097581	-0.01
cg23335299	0.026
cg12806681	-0.01
cg01970407	0.014
cg18493761	0.025
cg26652413	0.007
cg05928290	0.024
cg03144619	-0.03
cg20806180	0.008
cg05923197	0.029
cg18132363	-0.021
cg13547053	0.013
cg21611682	-0.013
cg10520740	-0.011
cg10253847	0.011
cg17852385	0.014
cg20244340	-0.012
cg11207515	-0.023
cg26703534	-0.009
cg09367901	0.019
cg22510139	-0.012
cg14736365	0.02
cg07738730	-0.021
cg11625488	-0.017
cg05593775	0.016
cg24591105	-0.02
cg18675097	0.025
cg11641006	0.019
cg05697274	-0.015
cg24250902	-0.027
cg15325070	0.014
cg13784312	-0.016
cg14251267	-0.024
cg25325512	-0.021
cg23849826	0.009
cg19727396	-0.02
cg18694169	0.016
cg18473733	-0.01
cg02583484	-0.006
cg16254309	-0.003
cg15963463	-0.012
cg27520536	0.008
cg08698721	0.012
cg10078511	0.013
cg22171758	0.015
cg14817490	-0.015
cg16449012	0.015
cg17369032	0.013
cg01031101	0.016
cg03796381	0.013
cg15892280	-0.011
cg24019564	-0.009
cg12160087	-0.01
cg04459939	0.023
cg25415695	0.014
cg04291079	0.012
cg01825213	0.019
cg14807565	0.011
cg16517298	-0.023
cg00709966	-0.01
cg21322436	-0.007
cg03687532	0.013
cg23351584	0.008
cg00930606	-0.009
cg12741639	-0.008
cg00589617	-0.015
cg26746573	-0.007
cg27434149	0.025
cg01668281	-0.01
cg23414595	-0.013
cg22877366	-0.016
cg22057874	0.014
cg02227813	0.016
cg07996594	-0.01
cg03453449	0.015
cg05755354	0.006
cg10187927	0.013
cg15014975	-0.018
cg21253335	0.015
cg13951797	-0.012
cg21498471	-0.012
cg18625289	-0.01
cg04208124	0.009
cg12054698	0.024
cg07104557	-0.012
cg00306311	0.009
cg23928512	-0.011
cg22308949	-0.016
cg12436196	-0.019
cg27207079	0.01
cg17401179	-0.019
cg09726279	-0.007
cg27248887	-0.012
cg00624799	-0.011
cg09368188	0.019
cg13876650	-0.007
cg05697249	0.011
cg18183624	-0.019
cg27063372	-0.012
cg12073319	-0.01
cg09989681	-0.009
cg02892925	0.017
cg05034603	-0.006
cg27133224	-0.006
cg17798563	0.008
cg14563637	0.015
cg24552015	-0.009
cg13810723	-0.012
cg14183922	-0.01
cg26827653	0.01
cg18621256	-0.012
cg12478185	-0.014
cg05634495	0.014
cg15735240	-0.008
cg00794911	-0.009
cg21488617	0.007
cg09614479	0.016
cg07313882	-0.008
cg24513387	-0.009
cg10980495	-0.019
cg22151881	-0.011
cg05779272	-0.006
cg19572487	-0.011
cg12883279	0.018
cg20426710	-0.012
cg17361896	-0.013
cg08327367	0.011
cg00176638	0.017
cg21171625	0.008
cg06501366	0.018
cg05348875	-0.026
cg06230839	0.015
cg10788371	-0.006
cg22902505	-0.027
cg27583010	-0.013
cg10136560	0.016
cg26038465	0.015
cg03474926	-0.005
cg14157435	-0.028
cg27211576	-0.009
cg19107504	0.01
cg21962791	0.012
cg02019125	0.01
cg16547579	-0.013
cg01741041	-0.007
cg16611234	-0.009
cg19243826	0.007
cg02973307	-0.014
cg13064789	0.011
cg11201532	-0.002
cg17384889	0.01
cg23266546	0.009
cg07565956	-0.006
cg23664708	-0.01
cg01856384	0.018
cg27191921	-0.008
cg11845417	0.009
cg03400060	0.012
cg07954706	-0.008
cg25235958	0.01
cg21649604	-0.006
cg25863735	0.009
cg16436711	0.012
cg17580614	0.009
cg14540913	0.01
cg09578155	-0.008
cg10672681	0.017
cg13370427	-0.009
cg11210343	-0.013
cg14565151	0.014
cg14712058	-0.009
cg00190355	0.016
cg06070002	0.007
cg03278643	0.01
cg02264407	-0.012
cg09490007	0.007
cg14154859	-0.012
cg06749872	-0.009
cg13496492	0.006
cg26954197	0.006
cg16565409	-0.017
cg23458168	0.014
cg08644678	0.008
cg26640901	-0.007
cg20244273	-0.009
cg15522425	0.01
cg07827420	-0.008
cg06813382	0.015
cg00169122	0.01
cg08262220	-0.018
cg00376553	-0.011
cg13969674	0.009
cg21789008	-0.01
cg25311470	-0.008
cg19631472	-0.008
cg12779520	-0.006
cg08026735	0.009
cg27446137	0.018
cg09718037	0.012
cg17298279	-0.005
cg21251018	0.017
cg04640109	0.006
cg10673740	0.009
cg03773820	-0.01
cg22879583	-0.009
cg18739367	0.009
cg12723011	-0.004
cg16255816	-0.005
cg03127898	0.011
cg04660191	0.005
cg08293324	0.01
cg18722086	0.004
cg04235768	-0.014
cg25943096	0.013
cg07069636	-0.007
cg07448928	0.007
cg01902605	0.013
cg11097968	0.01
cg14585415	0.008
cg14086013	0.01
cg11864574	-0.016
cg10002066	-0.006
cg13184736	-0.011
cg22618924	0.005
cg15159987	-0.013
cg15175162	0.015
cg16696476	0.008
cg12374579	-0.009
cg20649298	0.017
cg00496272	-0.005
cg12492906	-0.012
cg26868156	-0.009
cg07638500	-0.01
cg08978665	-0.013
cg18561976	-0.015
cg07340025	0.014
cg01815912	-0.008
cg04359840	-0.011
cg25216300	-0.006
cg04149015	0.012
cg15986668	-0.013
cg00871371	-0.012
cg08046044	0.005
cg13468961	0.011
cg06255037	0.008
cg27242132	-0.022
cg00320288	0.004
cg16235197	-0.01
cg21370924	0.013
cg20066188	-0.008
cg16348385	-0.006
cg07815521	-0.01
cg04145264	-0.008
cg18444875	0.015
cg06307913	-0.02
cg16459265	-0.009
cg13411554	0.012
cg08328513	0.017
cg08699196	0.008
cg24693803	-0.009
cg14882481	0.006
cg27106909	-0.006
cg11731671	-0.02
cg05757757	0.011
cg01083131	-0.008
cg13594903	-0.004
cg09882118	-0.006
cg00508575	0.012
cg02380135	-0.013
cg20494635	-0.009
cg01418153	-0.009
cg08383929	0.015
cg08142858	0.008
cg27068095	0.006
cg24999973	-0.014
cg03373393	-0.003
cg06753281	-0.006
cg15920975	-0.011
cg01899089	-0.008
cg24230340	-0.009
cg17353412	-0.008
cg21006256	-0.006
cg15880704	-0.006
cg07742396	-0.007
cg09293391	0.01
cg14508777	0.01
cg14816825	0.01
cg08350047	0.01
cg22122862	-0.006
cg27268279	0.01
cg00433296	0.009
cg02849309	0.01
cg22481770	0.008
cg27619353	0.008
cg11527913	-0.02
cg25879142	0.013
cg03142697	0.008
cg04872675	-0.011
cg03814093	-0.011
cg06415891	0.015
cg10841124	0.005
cg22698028	-0.011
cg07506749	0.009
cg16875057	0.012
cg07211044	0.016
cg17242664	0.008
cg08979515	0.021
cg26811385	0.012
cg27597505	0.018
cg12795893	-0.008
cg01878708	0.016
cg05452645	-0.022
cg17199018	-0.011
cg24373187	-0.006
cg04478905	-0.009
cg07241660	0.014
cg03450842	-0.008
cg05886321	-0.008
cg27100916	0.015
cg11388320	-0.023
cg09523275	0.01
cg12065616	0.01
cg18073471	-0.018
cg06373870	-0.017
cg26608174	0.007
cg07167185	-0.005
cg12608507	-0.011
cg22572362	-0.014
cg02215171	0.008
cg06635952	0.011
cg17892069	-0.007
cg08327744	-0.01
cg14830003	0.007
cg11138362	-0.01
cg23727072	0.006
cg05208178	-0.006
cg22441770	-0.011
cg00526336	-0.007
cg18178840	0.012
cg01055594	0.009
cg19835136	0.008
cg02283735	0.012
cg18040788	-0.01
cg24657523	0.008
cg00174179	-0.006
cg15893360	-0.011
cg07466788	-0.005
cg13928411	0.007
cg18780100	0.011
cg19791262	0.007
cg14703002	0.006
cg01595870	0.009
cg19648306	0.012
cg00418163	-0.011
cg01081584	0.011
cg25426302	0.019
cg04645050	0.016
cg12444861	0.008
cg14145074	-0.008
cg16172278	0.003
cg11064524	-0.01
cg20457732	0.02
cg21841620	-0.012
cg25122233	0.014
cg14316231	-0.01
cg06012804	-0.013
cg20642413	-0.006
cg04232972	-0.007
cg09677268	0.012
cg09367467	-0.009
cg00091064	0.017
cg02303258	0.007
cg00029284	-0.007
cg26675395	0.013
cg27383418	0.007
cg22500876	0.011
cg02063817	-0.014
cg05460226	-0.009
cg00851377	0.015
cg12443001	0.008
cg13493048	-0.01
cg01272202	-0.005
cg19291696	0.005
cg10704395	-0.007
cg27295595	0.01
cg20331155	-0.009
cg23058037	0.014
cg01416295	-0.008
cg24533564	-0.006
cg16171534	0.006
cg09743950	-0.011
cg20643029	-0.008
cg06934523	-0.007
cg12626589	0.013
cg24910943	-0.003
cg00937681	0.013
cg04638150	0.013
cg23553912	0.018
cg24688690	-0.006
cg17160439	0.008
cg21378403	0.01
cg13810727	-0.007
cg06814287	0.011
cg12756718	-0.005
cg13891539	0.013
cg22851561	-0.014
cg12322672	0.008
cg07810039	0.014
cg22670033	0.015
cg09321403	0.006
cg02256631	-0.006
cg10145533	0.018
cg17656608	0.008
cg17074704	-0.006
cg10993442	-0.007
cg06685437	-0.011
cg13989528	-0.004
cg16793370	0.01
cg15261712	0.008
cg26146569	-0.012
cg06896207	-0.008
cg23471393	0.009
cg09370806	-0.01
cg23982212	-0.008
cg05598919	0.006
cg22043296	-0.008
cg15562346	-0.009
cg14700531	0.011
cg18182566	-0.007
cg14706297	0.015
cg15836046	0.005
cg04749507	0.008
cg11700584	-0.009
cg05273302	-0.008
cg16894855	-0.01
cg07413467	0.009
cg15233611	-0.008
cg07946633	-0.005
cg16604086	-0.005
cg16490823	-0.005
cg16641055	-0.009
cg20217702	-0.009
cg07831277	0.008
cg08849628	0.014
cg13123009	-0.006
cg05625471	-0.005
cg12550731	0.008
cg14001239	-0.013
cg20418529	-0.006
cg11043990	0.005
cg12350863	0.008
cg18331412	0.011
cg10974463	0.008
cg06055763	0.014
cg03278488	-0.003
cg00592643	0.011
cg01738638	0.006
cg11554391	-0.005
cg25433552	0.01
cg06369322	-0.009
cg23034373	-0.009
cg05174975	-0.008
cg13459104	0.003
cg18299068	-0.011
cg11679268	0.008
cg20816361	0.012
cg18649503	0.011
cg18454045	0.008
cg12036877	-0.011
cg17836177	-0.007
cg10775231	0.005
cg24116965	0.01
cg05648472	-0.006
cg24239148	0.005
cg07013258	0.005
cg13822849	0.004
cg03340878	-0.011
cg05656688	-0.01
cg10814005	-0.004
cg15073784	0.007
cg23680900	0.003
cg21524538	-0.009
cg03254465	-0.012
cg26208507	0.01
cg05621259	0.007
cg20663495	-0.006
cg11647108	0.007
cg01924435	0.008
cg03293507	0.01
cg20255370	0.016
cg25537245	-0.006
cg26283141	-0.009
cg04488758	0.011
cg07465627	-0.008
cg00868766	0.013
cg00785980	0.007
cg03220447	-0.005
cg20131968	-0.008
cg18303477	0.007
cg22237670	0.009

### Sheet: reese28
CpG	Coef
cg00709966	-1.667
cg02256631	-0.191
cg02482603	2.706
cg04103532	1.786
cg04180046	14.027
cg04506190	2.318
cg05549655	6.21
cg05575921	-10.909
cg08698721	1.142
cg09743950	-6.33
cg10799846	-4.963
cg11864574	-0.37
cg12186702	3.847
cg13834112	1.514
cg13893782	-0.963
cg14179389	-6.304
cg14351425	6.361
cg14633298	5.05
cg14743346	2.286
cg17397069	-2.912
cg19381766	5.245
cg22154659	-0.773
cg22802102	-0.254
cg23304605	0.011
cg25189904	-3.903
cg25949550	-46.991
cg26764244	-0.246

### Sheet: rauschert204
CpG	Coef
cg00190355	-0.00708276
cg00253658	0.0861112
cg00320288	0.0124733
cg00378510	-0.00507281
cg00433296	-0.00456184
cg00526336	-0.00824866
cg00630991	0.0524961
cg00769810	0.0446268
cg00827210	-0.0573504
cg00853853	-0.0536435
cg00888479	-0.0316924
cg01020413	0.0674846
cg01055594	-0.0381938
cg01079738	0.0119752
cg01120509	0.0120467
cg01261194	-0.0346429
cg01272202	-0.0163701
cg01359532	0.0208278
cg01833485	-0.0754013
cg01878708	0.0228864
cg01881870	0.0249871
cg01970407	0.0374665
cg02825765	0.00247419
cg02899190	-0.0123147
cg03102841	0.0236318
cg03268942	0.0627321
cg03278643	0.0816275
cg03293507	0.0484407
cg03354508	0.00833669
cg03467001	0.00307421
cg03593471	0.012303
cg03814093	-0.0461333
cg04038150	-0.000860758
cg04147593	0.0104976
cg04221877	0.033655
cg04291079	0.0635754
cg04598670	-0.0621862
cg04645050	0.0246429
cg05065239	0.0411512
cg05204104	0.0517911
cg05282518	0.00599245
cg05308504	0.0353898
cg05525649	0.00773006
cg05575921	-0.0665052
cg05634495	0.000763643
cg05923197	0.0334611
cg06070002	-0.040018
cg06154311	-0.0567446
cg06167719	0.014645
cg06753281	0.0541321
cg06814287	-0.00962159
cg06871213	0.021141
cg06941630	-0.0221433
cg07313882	0.081353
cg07339236	-0.0277733
cg07796597	-0.0605842
cg07815521	-0.0002059
cg07996594	-0.0634397
cg08026735	-0.00149612
cg08463024	0.038393
cg08474748	0.117115
cg08950537	0.0220537
cg09037894	0.0313309
cg09238801	0.00559172
cg09370806	-0.140141
cg09671837	0.0817729
cg09743950	-0.0123819
cg09832244	-0.0275711
cg09892273	0.0188258
cg10169462	-0.0354742
cg10265258	-0.0205713
cg10296973	0.000529176
cg10493162	0.0255943
cg10523370	-0.00741936
cg10704395	-0.0357588
cg10974463	0.0687165
cg10989214	1.07808e-05
cg11207515	-0.179778
cg11217193	0.0602696
cg11429111	0.090896
cg11613450	-0.0178873
cg11641006	0.0634824
cg11813497	0.0653901
cg11864574	-0.0776012
cg11902777	-0.0779649
cg11950754	-0.00247346
cg12043145	-0.00617909
cg12065616	-0.0178336
cg12097989	-0.00890455
cg12150022	0.00238578
cg12155547	-0.0531398
cg13067553	0.0159681
cg13083057	-0.0705165
cg13184736	-0.0352412
cg13399816	-0.0507583
cg13496492	0.0019084
cg13570656	0.138871
cg13720395	0.0254485
cg13810723	-0.0493698
cg13822849	0.0905897
cg13834112	0.0245476
cg14137381	0.0612814
cg14150774	-0.00130874
cg14157435	-0.0158858
cg14178899	0.00127072
cg14179389	-0.271718
cg14381677	-0.0184796
cg14508358	0.0442196
cg14659662	-0.0187645
cg14700531	-0.0164333
cg14739664	-0.00270747
cg14807565	0.00590445
cg15090440	-0.00896815
cg15127733	-0.0519351
cg15289427	0.0477333
cg15578140	0.122538
cg15880704	0.0041896
cg15986668	-0.00767682
cg16099871	0.00091678
cg16127683	0.101279
cg16490823	0.0322311
cg16793370	0.0495683
cg16894855	-0.0181565
cg17199018	-0.147295
cg17401179	-0.0446257
cg17601191	0.041606
cg17924476	0.141248
cg17938867	-0.0609914
cg18073471	0.00192954
cg18146737	0.109377
cg18161956	-0.0545958
cg18422587	0.0418026
cg18703066	-0.102431
cg19153828	-0.00963346
cg19286437	-0.0011012
cg19693031	-0.00863833
cg20099806	0.0345224
cg20117519	0.00975224
cg20426959	-2.46585e-05
cg20457732	0.0612845
cg20806180	0.0402228
cg21161138	-0.0642716
cg21322436	-0.0401596
cg21579107	-0.118842
cg21587372	-0.000810667
cg21789008	-0.0408213
cg21885361	-0.00116789
cg22132788	0.216061
cg22150680	-0.0248498
cg22151881	0.0446572
cg22237670	0.0436655
cg22524514	-0.0191503
cg22572362	0.00428122
cg22670033	-0.078886
cg22698028	-0.10203
cg22879583	-0.00377339
cg22937882	0.0227498
cg23067299	0.0614661
cg23161492	0.00745205
cg23238119	0.0384758
cg23458168	0.0910585
cg23553912	0.00477651
cg23690166	0.00138249
cg23918296	-0.0384104
cg23964386	0.0213243
cg24496745	0.0106795
cg24657523	0.0507834
cg24693803	0.0204733
cg24910943	0.000324976
cg24999973	-0.041437
cg25122233	0.0579821
cg25189904	-0.0510269
cg25216300	-0.0131134
cg25311764	0.0128875
cg25362120	-0.00983118
cg25560443	-0.0550918
cg25863735	0.00196732
cg25949550	-0.254711
cg26119806	-0.0776762
cg26191447	-0.0328496
cg26257814	0.00728865
cg26374305	0.0549869
cg26516004	0.0223135
cg26737640	-0.0077524
cg26889659	-0.0817738
cg26897297	0.00944191
cg26963277	-0.0462905
cg27152312	-0.0252771
cg27207079	0.0122476
cg27424326	-0.0208116
cg27434149	0.102675
